# The Progressive Supranuclear Palsy Clinical Deficits Scale (PSP-CDS) tracks longitudinal progression in PSP

**DOI:** 10.64898/2026.07.23.26358755

**Authors:** Jun Ping Chua, Tzi Shin Toh, Darren Wan Pin Lim, Ting Qing Lim, Kelly Kher Nie Chen, Yi Xuan Tee, Yi Zhe Lim, Jeremy Christopher Fernandiz, Kah Hui Yap, Yi Wen Tay, Hans Xing Ding, Anis Nadhirah Khairul Anuar, University of Malaya PSP Study Group, Global Parkinson’s Genetics Program (GP2), Ai Huey Tan, Hirotaka Iwaki, Shen-Yang Lim

**Author notes:** Co-First authors (Jun Ping Chua, Tzi Shin Toh). University of Malaya PSP Study Group.

## Abstract

**Background:** The Progressive Supranuclear Palsy Clinical Deficits Scale (PSP-CDS) is a brief rating scale of clinical severity in PSP. However, its longitudinal performance has not been evaluated. We aimed to assess the ability of the PSP-CDS to track disease progression over time and to compare progression across PSP phenotypes in a real-world Asian cohort.

**Methods:** Patients who met the Movement Disorder Society PSP diagnostic criteria and underwent at least 2 PSP-CDS assessments were recruited from movement disorders clinics in Malaysia. Longitudinal progression was evaluated using linear mixed-effects models. Domain-specific progression and subtype-specific trajectories were also analyzed. Associations between annualized changes in PSP-CDS and Barthel Index (BI) scores were examined.

**Results:** 104 patients (including 59 with PSP-Richardson’s syndrome [PSP-RS], 28 with predominant parkinsonism [PSP-P], and 14 with progressive gait freezing [PSP-PGF]) contributed 394 PSP-CDS assessments over a median follow-up of 33.2 months (range, 8.7– 73.1 months). PSP-CDS scores increased significantly over time (β=0.126 points/month), corresponding to estimated increases of 1.13 points over 9 months and 2.27 points over 18 months. Subtype-specific analyses demonstrated the fastest progression in PSP-RS (0.156 points/month), followed by PSP-PGF (0.081 points/month) and PSP-P (0.077 points/month). Exploratory domain-level analyses showed that finger dexterity, communication, and dysphagia were the most rapidly worsening domains. Annualized PSP-CDS progression correlated significantly with annualized decline in BI scores (Spearman’s ρ=-0.474, P<0.001).

**Conclusions:** The PSP-CDS is sensitive to longitudinal disease progression in PSP and captures clinically-meaningful functional decline. Its brevity and ability to distinguish differential progression across PSP phenotypes support its utility as a pragmatic outcome measure for routine clinical practice and research.

## Supplementary material for "The Progressive Supranuclear Palsy Clinical Deficits Scale (PSP-CDS) tracks longitudinal progression in PSP": GP2 banner author list

### Sheet: Banner List
Country	First Name	Last Name	Email address	Institution	City	State/Province (USA, Canada, Australia only)	Funders and Disclosures
Algeria	Yasser	Mecheri	mecheriyasser@outlook.com	Centre Hospitalo-Universitaire Dr Benbadis Constantine	Constantine		Nothing to declare
Algeria	Bouchetara Mohamed	Sofiane	neurobouchetara@yahoo.fr	Hospital university of Oran-Algeria	Oran		Nothing to declare
Algeria	Benhassine	Traki	trakibenhassine@hotmail.com	Faculty of Biological Sciences, USTHB Bab Ezzouar, Algiers	Algiers		Nothing to declare
Argentina	Emilia M	Gatto	egatto@ineba.net	Sanatorio de la Trinidad Mitre- INEBA	Buenos Aires		Nothing to declare
Argentina	Marcelo	Kauffman	mkauffman@austral.edu.ar	Hospital JM Ramos Mejia	Buenos Aires		Nothing to declare
Argentina	Federico	Capparelli	fcapparelli@fleni.org.ar	Centro de Educación Médica e Investigaciones Clínicas Norberto Quirno	Buenos Aires		Nothing to declare
Argentina	Maria Valentina	Muller	mariavalentinamuller@gmail.com	Hospital General San Martin	La Plata		Nothing to declare
Argentina	Marcela Susana	Tela	marcetela@gmail.com	Hospital Fernandez	Buenos Aires		Nothing to declare
Argentina	Dario Sergio	Adamec	darioadamec@yahoo.com.ar	HOSPITAL NACIONAL PROFESOR ALEJANDRO POSADAS	Buenos Aires		Nothing to declare
Argentina	Cesar Luis	Avila	cesar.avila@fbqf.unt.edu.ar	CONICET-UNT	San Miguel de Tucumán		Nothing to declare
Argentina	Valentin	Selvaggi	selvaggi.valentin@gmail.com	Hospital Ramos Mejia	Buenos Aires		Nothing to declare
Argentina	Nahuel	Fonseca	nahufonseca@gmail.com	Consejo Nacional de Investigaciones Científicas y Técnicas	Buenos Aires		Nothing to declare
Argentina	Elena	Avale	elena.avale@conicet.gov.ar	CONICET	Buenos Aires		Nothing to declare
Argentina	Marcelo	Merello	mmerello@fleni.org.ar	Fleni	Buenos Aires		Nothing to declare
Argentina	Griselda Judith	Alvarado	grialvarado.ga@gmail.com	SIPROSA	Tucumán		Nothing to declare
Argentina	Juan Pablo Diaz	Rearte	jotapegc@gmail.com	SIPROSA	Tucumán		Nothing to declare
Argentina	Luciana Rojas	Vazquez	lucianarojasvazquez@gmail.com	SIPROSA	Tucumán		Nothing to declare
Argentina	Lucía	Wang	parkinson.arg@gmail.com	PARKINSON ARGENTINA/ALAPA	Buenos Aires		Nothing to declare
Argentina	Carlos Matias López	Razquin	servicioneuro.sm@gmail.com	H.I.G.A. "Gral. San Martín" - ALAPA	La Plata		Nothing to declare
Argentina	Andrea	Bril	andy_bril@hotmail.com	Hospital Fernández	Buenos Aires		Nothing to declare
Argentina	Florencia Nicole	Wainberg	fwainberg.ext@fleni.org.ar	Fleni	Buenos Aires		Nothing to declare
Argentina	Maria Fernanda	López	mariafernanda.lopez@hospitalposadas.gob.ar	Hospital Nacional Alejandro Posadas. Argentina	El Palomar		Nothing to declare
Armenia	Samson	Khachatryan	drsamkhach@gmail.com	Somnus Neurology Clinic	Yerevan		Nothing to declare
Armenia	Zaruhi	Tavadyan	zdtavadyan@gmail.com	Somnus Neurology Clinic	Yerevan		Nothing to declare
Armenia	Mariam	Isayan	drmariamisayan@gmail.com	Somnus Neurology Clinic	Yerevan		Nothing to declare
Australia	Claire E	Shepherd	c.shepherd@neura.edu.au	Neuroscience Research Australia	Sydney	New South Wales	The Sydney Brain Bank is located at and supported by Neuroscience Research Australia
Australia	Kishore	Kumar	kkum4618@uni.sydney.edu.au	Garvan Institute of Medical Research and Concord Repatriation General Hospital	Darlinghurst	New South Wales	Paul Ainsworth Family Foundation
Australia	Melina	Ellis	melina.ellis@health.nsw.gov.au	Concord Hospital	Concord	New South Wales	Nothing to declare
Australia	Miguel E.	Rentería	miguel.renteria@qimrberghofer.edu.au	QIMR Berghofer Medical Research Institute	Herston	Queensland	The Australian Parkinson's Genetics Study is supported by the Shake It Up Australia Foundation and The Michael J. Fox Foundation for Parkinson's Research
Australia	Sulev	Koks	sulev.koks@murdoch.edu.au	Murdoch University	Perth	Western Australia	Nothing to declare
Australia	Simon	Rowe	s.rowe@neura.edu.au	Neuroscience Research Australia	Sydney	New South Wales	Nothing to declare
Australia	Dennis	Yeow	d.yeow@neura.edu.au	Neuroscience Research Australia	Sydney	New South Wales	Nothing to declare
Australia	Carolyn	Sue	c.sue@neura.edu.au	Neuroscience Research Australia	Sydney	New South Wales	Nothing to declare
Australia	Victor Flores	Ocampo	victor.floresocampo@qimrberghofer.edu.au	QIMR Berghofer Medical Research Institute	Brisbane	Queensland	Nothing to declare
Australia	Christine	Wools	christine.wools@mh.org.au	Epworth hospital	Melbourne	Victoria	Nothing to declare
Australia	Keren Aliza	Weiss	k.weiss@garvan.org.au	Garvan Institute of Medical Research	Sydney	New South Wales	Nothing to declare
Australia	Ryan L	Davis	ryan.davis@sydney.edu.au	University of Sydney	Sydney	New South Wales	Nothing to declare
Australia	Amanda	Willis	a.willis@garvan.org.au	Garvan Institute of Medical Research	Sydney	New South Wales	Nothing to declare
Australia	Steven	He	s.he@garvan.org.au	Garvan Institute of Medical Research	Sydney	New South Wales	Nothing to declare
Australia	Robert Arthur	Wilcox	robert.wilcox@sa.gov.au	Flinders Medical Centre	Bedford Park	South Australia	Nothing to declare
Australia	Denise	Howting	denise.howting@perron.uwa.edu.au	Perron Institute for Neurological and Translational Science	Nedlands	Western Australia	Nothing to declare
Australia	Jack David	Price	jack.price@perron.uwa.edu.au	Perron Institute	Perth	Western Australia	Nothing to declare
Australia	Pak Leng	Cheong	pak.cheong@health.nsw.gov.au	Sydney Local Health District	Sydney	New South Wales	Nothing to declare
Australia	Michel	Tchan	michel.tchan@health.nsw.gov.au	Westmead Hospital	Westmead	New South Wales	Nothing to declare
Australia	Mary-Anne	Young	m.young@garvan.org.au	MonoPD	Sydney	New South Wales	Nothing to declare
Australia	Catriona	Mclean	c.mclean@alfred.org.au	Florey neuroscience	Melbourne	Victoria	Nothing to declare
Australia	Nicholas G.	Martin	nick.martin@qimrb.edu.au	QIMR Berghofer Medical Research Institute	Brisbane	Queensland	Nothing to declare
Australia	Hugo Morales	Briceño	hugo.moralesbriceno@health.nsw.gov.au	Westmead Hospital	Sydney	New South Wales	Nothing to declare
Australia	Thomas	Kimber	thomas.kimber@sa.gov.au	Central Adelaide Local Health Network	Adelaide	South Australia	Nothing to declare
Australia	Kathy H. C.	Wu	kathy.wu@svha.org.au	St Vincent's Hospital Sydney	Darlinghurst	New South Wales	Nothing to declare
Australia	John	O'Sullivan	john.osullivan@uq.edu.au	University of Queensland	Brisbane	Queensland	Nothing to declare
Australia	Lewis M	Singleton	lewis.singleton@perron.uwa.edu.au	Perron Institute of Neurological and Translational Science	Perth	Western Australia	Nothing to declare
Australia	Laura Ivete	Rudaks	laura.rudaks@gmail.com	Concord Repatriation General Hospital	Sydney	New South Wales	Nothing to declare
Australia	Luis M.	García-Marín	garciamarinlm@gmail.com	Queensland Institute of Medical Research (QIMR Berghofer)	Brisbane	Queensland	Nothing to declare
Australia	Amanda	Lim	amanda.limwy@gmail.com	Queensland Institute of Medical Research (QIMR Berghofer)	Brisbane	Queensland	Nothing to declare
Australia	Sue-Faye	Siow	s.siow@garvan.org.au	Garvan Institute of Medical Research	Sydney	New South Wales	Nothing to declare
Australia	Natalia Soledad	Ogonowski	natalia.ogonowski@qimrb.edu.au	QIMR Berghofer	Brisbane	Queensland	Nothing to declare
Australia	Santiago Diaz	Torres	santiago.diaztorres@qimrb.edu.au	Queensland Institute of Medical Research (QIMR Berghofer) / The University of Queensland	Brisbane	Queensland	Nothing to declare
Australia	Fangyuan	Cao	fangyuan.cao@qimrb.edu.au	QIMR Berghofer	Brisbane	Queensland	Nothing to declare
Austria	Alexander	Zimprich	alexander.zimprich@meduniwien.ac.at	Medical University Vienna Austria	Vienna		Nothing to declare
Austria	Ambra	Stefani	ambra.stefani@i-med.ac.at	Medical University Innsbruck	Innsbruck		Nothing to declare
Austria	Abubaker	Ibrahim	abubaker.ibrahim@i-med.ac.at	Medical University of Innsbruck	Innsrbuck		Nothing to declare
Austria	Merve Aktan	Süzgün	merve.aktan@i-med.ac.at	Medical University Innsbruck	Innsbruck		Nothing to declare
Austria	Magdalena	Wildt	mag.wildt@gmail.com	Medical University Innsbruck	Innsbruck		Nothing to declare
Austria	Qi	Tang	qi.tang@i-med.ac.at	Medical University Innsbruck	Innsbruck		Nothing to declare
Azerbaijan	Kanan	Jafarov	kcaferov1975@gmail.com	Istanbul Klinik	Baku		Nothing to declare
Azerbaijan	Sughra	Guliyeva	sughraguliyeva@gmail.com	MediClub Hospital	Baku		Nothing to declare
Bangladesh	Imran	Sarker	imran37mmc@gmail.com	National Institute of Neurosciences and Hospital	Dhaka		Nothing to declare
Belgium	David	Crosiers	david.crosiers@uantwerpen.be	University of Antwerp	Antwerp		Nothing to declare
Bolivia	Erick Gonzalez	Delgado	erick.gonzalez@medicalcenter.bo	MedicalCenter Neurocenter S.A.	Santa Cruz de la Sierra		Nothing to declare
Brazil	Artur F.	Schumacher-Schuh	aschuh@hcpa.edu.br	Universidade Federal do Rio Grande do Sul / Hospital de Clínicas de Porto Alegre	Porto Alegre		Nothing to declare
Brazil	Carlos	Rieder	carlosrieder@gmail.com	Federal University of Health Sciences of Porto Alegre	Porto Alegre		Nothing to declare
Brazil	Vitor	Tumas	tumasv@fmrp.usp.br	University of São Paulo	São Paulo		Nothing to declare
Brazil	Sarah	Camargos	sarahcamargos@ufmg.br	Universidade Federal de Minas Gerais	Belo Horizonte		Nothing to declare
Brazil	Lucas Faria	Costa	farialucas13@gmail.com	Universidade Federal de Minas Gerais	Belo Horizonte		Nothing to declare
Brazil	Pedro Braga	Neto	pbraganeto@ufc.br	Federal University of Ceará	Fortaleza		Nothing to declare
Brazil	Juan Sebastián Sánchez	León	jsleon@hcpa.edu.br	Hospital de Clínicas de Porto Alegre	Porto Alegre		Nothing to declare
Brazil	Maira Rozenfeld	Olchik	molchik@hcpa.edu.br	Hospital de Clínicas de Porto Alegre (HCPA)	Porto Alegre		Nothing to declare
Brazil	Bruno Lopes	Santos-Lobato	bruls@ufpa.br	Hospital Ophir Loyola	Belém		Nothing to declare
Brazil	Grace Helena	Letro	centrodepesquisa@hospitalda-puc-campinas.edu.br	Hospital da Pontificia Universiade Católica de Campinas (Hospital PUC-Campinas)	Campinas		Nothing to declare
Brazil	Daniel	Teixeira-dos-Santos	danielsantos@hcpa.edu.br	Hospital de Clinicas de Porto Alegre	Porto Alegre		Nothing to declare
Brazil	Henrique Ballalai	Ferraz	hbferraz@unifesp.br	Universidade Federal de São Paulo (UNIFESP/EPM)	São Paulo		Nothing to declare
Brazil	Carolina Candeias da	Silva	ccsilva@unifesp.br	Universidade Federal de São Paulo UNIFESP/EPM	São Paulo		Nothing to declare
Brazil	Vanderci	Borges	v.borges@unifesp.br	Universidade Federal de São Paulo UNIFESP/EPM	São Paulo		Michael G. Fox Foundation and Fundação de Apoio à Pesquisa -FAP UNIFESP
Brazil	Dayany Leonel	Boone	dayany.boone@unifesp.br	Universidade Federal de São Paulo - UNIFESP/EPM	São Paulo		Nothing to declare
Brazil	Mariana Cavalcanti	Costa	mariana.cavalcanti@unifesp.br	Universidade Federal de São Paulo - UNIFESP/EPM	São Paulo		Nothing to declare
Brazil	Ingrid Lorena da Silva	Gomes	ilsgomees@gmail.com	Hospital de Clínicas de Porto Alegre	Porto Alegre		Nothing to declare
Canada	Oury	Monchi	oury.monchi@umontreal.ca	Institut universitaire de gériatrie de Montréal	Montreal	Quebec	CIHR, Brain Canada, Parkinson Canada
Canada	Edward	Fon	ted.fon@mcgill.ca	McGill University	Montreal	Quebec	Nothing to declare
Canada	Robert	Thibault	rthibault@parkinsonsroadmap.org	Aligning Science Across Parkinson's	Vancouver	British Columbia	Nothing to declare
Canada	Ziv	Gan-Or	ziv.gan-or@mcgill.ca	McGill University	Montreal	Quebec	Nothing to declare
Canada	Meron	Teferra	meron.teferra@mcgill.ca	McGill University	Montreal	Quebec	Nothing to declare
Canada	Anthony	Lang	anthony.lang@uhnresearch.ca	University of Toronto	Toronto	Ontario	Nothing to declare
Canada	Konstantin	Senkevich	konstantin.senkevich@mcgill.ca	McGill University	Montreal	Quebec	Nothing to declare
Canada	Carmela	Tartaglia	carmela.tartaglia@uhn.ca	University of Toronto	Toronto	Ontario	Consultant Roche, UCB, Novartis, Lilly, Eisai, Novo nordisk
Canada	Ivan	Martinez-Valbuena	ivan.martinez-valbuena@uhn.ca	University of Toronto	Toronto	Ontario	Nothing to declare
Chile	Marcelo	Miranda	directiva@fundaciondiagnosis.cl	Departament of Neurology, Clinica MEDS, Santiago , Chile . Fundación Diagnosis , Santiago , Chile	Santiago		Nothing to declare
Chile	María Leonor	Bustamante	mbustamante@uchile.cl	Faculty of Medicine Universidad de Chile	Santiago		Nothing to declare
Chile	Juan Cristobal	Nuñez	jc.nunezf@gmail.com	Universidad de Chile - Clínica Alemana Santiago	Santiago		Nothing to declare
Chile	Boris	Lucero	bluceroucm@gmail.com	Universidad Católica del Maule	Talca		Nothing to declare
Chile	Alicia	Colombo	acolombo@hcuch.cl	University of Chile	Santiago		Nothing to declare
Chile	María Teresa	Muñoz-Quezada	mtmunoz@uchile.cl	Universidad de Chile	Santiago		Internal Research Fund – Occupational pesticide exposure and Parkinson’s disease risk in older Chilean adults from the LARGE-PD cohort, School of Public Health, Universidad de Chile. FONDECYT Regular 1240899 – Environmental exposure to pesticides and neurobehavioral and neurophysiological effects in adults from rural communities in the Maule Region, Chile
Chile	Eduardo Pérez	Palma	eperezpalma@gmail.com	Universidad del Desarrollo	Santiago		Nothing to declare
Chile	Pedro	Chana-Cuevas	pchana@cetram.org	Universidad de Santiago de Chile	Santiago		Nothing to declare
Chile	Ana Belen Miranda	Cortes	anamirandacortes@gmail.com	Fundación Diagnosis	Santiago		Nothing to declare
Chile	María Eugenia Contreras	Pinto	mecontreraspinto@gmail.com	Hospital San Juan de Dios	La serena		Nothing to declare
Chile	Francisca	Canals	mfcanals@gmail.com	Inmov	Santiago		Nothing to declare
Chile	Patricio Alejandro Olguín	Aguilera	patricioolguin@uchile.cl	Universidad de Chile, Facultad de Medicina	Santiago		Nothing to declare
Chile	Elias	Fernandez-Toledo	elias.mft@gmail.com	University of Concepción	Concepcion		Nothing to declare
Chile	Benjamin Pizarro	Galleguillos	benjaminpizarro@ug.uchile.cl	Centro de Imagenología, Hospital Clínico Universidad de Chile	Santiago		Nothing to declare
Chile	Carlos	Hernandez	carlhernandeza@udd.cl	Universidad del Desarrollo	Santiago		Nothing to declare
Chile	Floria C.	Pancetti	pancetti@ucn.cl	Universidad Católica del Norte	Coquimbo		Nothing to declare
Chile	Juan Cristobal Nuñez	Fuster	jc.nunezf@gmail.com	Hospital Clínico Unversidad de Chile - Clínica Alemana Santiago	Santiago		Nothing to declare
Chile	José Manuel	Fernández	cotefernandez@gmail.com	INMOV	Buenos Aires		Nothing to declare
Chile	Lorena Hudson	Aros	lorehud@gmail.com	INMOV (Instituto Nacional de Movimientos Anormales)	Buenos Aires		Nothing to declare
Chile	Samuel	Jorquera	samuel.jorquera@ug.uchile.cl	Universidad de Chile	Santiago		Nothing to declare
China	Beisha	Tang	bstang7398@csu.edu.cn	Central South University	Changsha		Nothing to declare
China	Huifang	Shang	shanghuifang@scu.edu.cn	West China Hospital Sichuan University	Chengdu		Nothing to declare
China	Jifeng	Guo	guojifeng2003@163.com	Xiangya Hospital	Changsha		Nothing to declare
China	Piu	Chan	pbchan@hotmail.com	Capital Medical University	Beijing		Nothing to declare
China	Wei	Luo	weiluo@zju.edu.cn	Zhejiang University	Hangzhou		Nothing to declare
China	Zhenhua	Liu	liuzhenhua@csu.edu.cn	Xiangya Hospital, Central South University	Changsha		Nothing to declare
China	Germaine Hiu-Fai	Chan	chf862@ha.org.hk	Queen Elizabeth Hospital	Kowloon		Nothing to declare
China	Nancy	Ip	boip@ust.hk	The Hong Kong University of Science and Technology	Kowloon		Nothing to declare
China	Nelson Yuk-Fai	Cheung	cyfz02@ha.org.hk	Queen Elizabeth Hospital	Kowloon		Nothing to declare
China	Phillip	Chan	philipch.chan@polyu.edu.hk	The Hong Kong University of Science and Technology	Kowloon		Nothing to declare
China	Xiaopu	Zhou	xpzhou@ust.hk	The Hong Kong University of Science and Technology	Kowloon		Nothing to declare
Colombia	Gonzalo	Arboleda	gharboledab@unal.edu.co	Universidad Nacional de Colombia	Bogotá		Nothing to declare
Colombia	Jorge	Orozco	jorge.orozco@fvl.org.co	Fundación Valle del Lili	Santiago De Cali		Nothing to declare
Colombia	David Antonio	Pineda-Salazar	dapinedasas@gmail.com	GRUPO DE NEUROCIENCIAS DE ANTIOQUIA (GNA)	Medellín		Nothing to declare
Colombia	Beatriz Muñoz	Ospina	beatriz.munoz@fvl.org.co	Fundacion Valle del Lili	Santiago De Cali		Nothing to declare
Colombia	Tatiana	Lopez-Gonzalez	ntlopezg@gmail.com	Universidad Nacional de Colombia	Bogotá		Nothing to declare
Colombia	Carlos	Velez-Pardo	calberto.velez@udea.edu.co	Universidad de Antioquia	Medellín		Nothing to declare
Colombia	Marlene	Jimenez-Del-Rio	marlene.jimenez@udea.edu.co	Universidad de Antioquia	Medellín		Nothing to declare
Colombia	Sonia Moreno	Masmela	sonia.moreno@gna.org.co	Universidad de Antioquia	Medellín		Nothing to declare
Colombia	Valentina Quintana	Peña	valentina.quintana@northwestern.edu	Icesi University	Cali		Nothing to declare
Colombia	David Fernando Aguillon	Niño	david.aguillon@gna.org.co	University of Antioquia	Medellín		Nothing to declare
Colombia	Eliana Pineda	Mateus	ruth.pineda@urosario.edu.co	Universidad del Rosario	Bogotá		Nothing to declare
Colombia	Karen Lizzette Velasquez	Mendez	klvelasquezm@unal.edu.co	Universidad Nacional de Colombia	Bogotá		Nothing to declare
Costa Rica	Alvaro	Hernandez	ahernandez@williamblair.com	University of Costa Rica	San Jose		Nothing to declare
Costa Rica	Jaime Fornaguera	Trías	jfornagu@gmail.com	Universidad de Costa Rica	San José		Nothing to declare
Costa Rica	Roger Rodriguez	Monge	roger.rodriguezmonge@ucr.ac.cr	Universidad de Costa Rica	San José		Nothing to declare
Czechia	Eugenia	Tsoma	ievgeniia.tsoma@lf1.cuni.cz	First Faculty of Medicine, Charles University and General University Hospital in Prague	Praha		Nothing to declare
Denmark	Per	Borghammer	borghammer@clin.au.dk	Aarhus University	Aarhus		Nothing to declare
Dominican Republic	Rossy Cruz	Vicioso	rossy.vicioso@clinicaunionmedica.com	Unión Médica Del Norte, Clínica Universitaria	Santiago de los Caballeros		Nothing to declare
Dominican Republic	Alpher Perez	Arias	alpher.perez@clinicaunionmedica.com	Clinica Union Medica del Norte	Santiago de los Caballeros		Nothing to declare
Dominican Republic	Ernestina Castro	Salazar	ernestina.castro@clinicaunionmedica.com	Unión Medica del Norte	Santiago de los Caballeros		Nothing to declare
Ecuador	Carlos	Rodriguez-Alarcon	crodriguez@interlabsa.com	Interlab	Guayaquil		Nothing to declare
Egypt	Mohamed	Salama	mohamed-salama@aucegypt.edu	The American University in Cairo	Cairo		The AUC/ ASRT/ DAAD
Egypt	Ali	Shalash	ali_neuro@yahoo.com	Ain Shams University Hospital	Cairo		Nothing to declare
Egypt	Mohamed	Essam	dmohamedesam@gmail.com	Department of Neurology, Faculty of Medicine, Ain Shams University	Cairo		Nothing to declare
Egypt	Asmaa	Helmy	drasmaaahmedhelmy@gmail.com	Department of Neurology, Faculty of Medicine, Ain Shams University	Cairo		Nothing to declare
Egypt	Yara	Salah	yarasalahmahrann@gmail.com	Department of Neurology, Faculty of Medicine, Ain Shams University	Cairo		Nothing to declare
Egypt	Aya	Elkordi	ayaabdelhamid@med.asu.edu.eg	Department of Neurology, Faculty of Medicine, Ain Shams University	Cairo		Nothing to declare
El Salvador	Tatiana	Ascencio	tatianaascencio@gmail.com	Dr. Andres Bello university	San Salvador		Nothing to declare
El Salvador	Oscar	Peña-Rodas	oscar.penarodas@gmail.com	Universidad Dr Andrés Bello	San Salvador		Nothing to declare
El Salvador	Susana Lissette Peña	Martínez	dra.susanapneuro@gmail.com	UNAB	San Salvador		Nothing to declare
Ethiopia	Yared Z.	Zewde	yared.zenebe@aau.edu.et	Addis Ababa University	Addis Ababa		Nothing to declare
Ethiopia	Seid Ali	Gugssa	neuroeth@yahoo.com	Department of Neurology, College of Health Sciences, Addis Ababa University	Addis Ababa		Nothing to declare
Ethiopia	Seblewongel Asmare	Seyoum	seblewongel.asmare@aau.edu.et	Department of Neurology, College of Health Sciences, Addis Ababa University	Addis Ababa		Nothing to declare
Ethiopia	Yared Zenebe	Zewdw	yaredzene121@gmail.com	Department of Neurology, College of Health Sciences, Addis Ababa University	Addis Ababa		Nothing to declare
Ethiopia	Tsehayneh	Kelemu	tkelemu_2005@yahoo.com	Department of Biochemistry, College of Health Sciences, Addis Ababa University	Addis Ababa		Nothing to declare
Ethiopia	Eskindir	Jembere	eskindir.jembere@ambou.edu.et	Institute of Education and Behavioral Sciences, Ambo University	Ambo		Nothing to declare
Ethiopia	Samuel Zerihun	Tsefaye	samiyzerihun21@gmail.com	Department of Biochemistry, College of Health Sciences, Addis Ababa University	Addis Ababa		Nothing to declare
France	Alexis	Brice	alexis.brice@icm-institute.org	Paris Brain Institute	Paris		Nothing to declare
France	Jean-Christophe	Corvol	jean-christophe.corvol@aphp.fr	Sorbonne Université	Paris		Nothing to declare
France	Mari	Vidailhet	marie.vidailhet@aphp.fr	Salpêtriere Hospital (AP-HP), Sorbonne Université	Paris		Nothing to declare
France	Mathieu	Anheim	mathieu.anheim@chru-strasbourg.fr	University Hospital of Strasbourg, Strasbourg, France	STRASBOURG		Nothing to declare
France	Yves	Agid	yves.agid@icm-institute.org	Paris Brain Institute	Paris		Nothing to declare
France	Louise-Laure	Mariani	louise-laure.mariani@icm-institute.org	Paris Brain Institute - Sorbonne University	Paris		Nothing to declare
France	Alexandra	Durr	alexandra.durr@icm-institute.org	Paris Brain Institute	Paris		Nothing to declare
France	Olivier	Rascol	olivier.rascol@univ-tlse3.fr	université Toulouse	toulouse		Nothing to declare
France	Ory Magne	Fabienne	ory.f@chu-toulouse.fr	chu toulouse	toulouse		Nothing to declare
France	Suzanne	Lesage	laly.lesage@gmail.com	Paris Brain Institute (ICM)	Paris		Nothing to declare
France	Defebvre	Luc	luc.defebvre@chu-lille.fr	CHU Lille	Lille		Nothing to declare
France	Tesson	Christelle	christelle.tesson@icm-institute.org	Institut du Cerveau-Paris Brain Institute-ICM	Paris		Nothing to declare
France	Philippe	Damier	philippe.damier@univ-nantes.fr	Nantes Université	Nantes		Nothing to declare
France	François	Tison	francois.tison@chu-bordeaux.fr	University of Bordeaux, France	Bordeaux		Nothing to declare
France	Stéphane	Thobois	stephane.thobois@chu-lyon.fr	Hospices civils de Lyon, Hopital Neurologique Pierre Wertheimer	BRON		Nothing to declare
France	Jean-Luc	Houeto	jean-luc.houeto@unilim.fr	Limoges University Hospital	Limoges		Nothing to declare
France	Brefel Courbon	Christine	christine.brefel-courbon@univ-tlse3.fr	CHU Toulouse	TOULOUSE		Nothing to declare
France	Sara	Sambin	sara.sambin@icm-institute.org	CIC Neurosciences ,Paris Brain institute	Paris		Nothing to declare
France	Aymeric	Lanore	lanore.aymeric@gmail.com	Paris Brain Institute	Paris		Nothing to declare
France	NS-PARK	Consortium	/	/	/		/
France	Isabelle	Arnulf	isabelle.arnulf@aphp.fr	Hopital Universitaire Pitie Salpetriere, AP-HP	Paris		Nothing to declare
France	Stéphane	Lehericy	stephane.lehericy@icm-institute.org	Hopital Universitaire Pitie Salpetriere, AP-HP	Paris		Nothing to declare
France	Graziella	Mangone	graziella.mangone@icm-institute.org	Hopital Universitaire Pitie Salpetriere, AP-HP	Paris		Nothing to declare
France	Poornima	Menon	poornimajmenon@gmail.com	Hopital Universitaire Pitie Salpetriere, AP-HP	Paris		Nothing to declare
France	David	Grabli	david.grabli@aphp.fr	Hopital Universitaire Pitie Salpetriere, AP-HP	Paris		Nothing to declare
France	Florence	Cormier-Dequaire	florence.cormier@aphp.fr	Hopital Universitaire Pitie Salpetriere, AP-HP	Paris		Nothing to declare
France	Bertrand	Degos	bertrand.degos@aphp.fr	Avicenne Hospital	Bobigny		Nothing to declare
France	Marie-Alexandrine	Marie-Alexandrine	ma.glachant@icm-institute.org	Hopital Universitaire Pitie Salpetriere, AP-HP	Paris		Nothing to declare
France	Eve	Benchetrit	eve.benchetrit@ap-hm.fr	La Timone Hospital	Marseille		Nothing to declare
France	Anais	Raud	raud.anais@gmail.com	Centre de réadaptation de l’Estuaire & Résidence les jardines de la chenaie	Le Havre		Nothing to declare
France	Virginie	Czernecki	virginie.czernecki@aphp.fr	Hopital Universitaire Pitie Salpetriere, AP-HP	Paris		Nothing to declare
France	Pierre	Pouget	pierre.pouget@icm-institute.org	ICM	Paris		Nothing to declare
France	Tymothée	Poitou	tymothee.poitou@icm-institute.org	ICM	Paris		Nothing to declare
France	Elodie	Hainque	elodie.hainque@aphp.fr	Hopital Universitaire Pitie Salpetriere, AP-HP	Paris		Nothing to declare
France	Smaranda Leu	Semenescu	smaranda.leu@aphp.fr	Hopital Universitaire Pitie Salpetriere, AP-HP	Paris		Nothing to declare
France	Pauline	Dodet	pauline.dodet@aphp.fr	Hopital Universitaire Pitie Salpetriere, AP-HP	Paris		Nothing to declare
France	Samir	Bekadar	sbekadar@gmail.com	Eli Lilly and Company	Paris		Nothing to declare
France	Fanny	Mochel	fanny.mochel@icm-institute.org	Hopital Universitaire Pitie Salpetriere, AP-HP	Paris		Nothing to declare
France	Farid	Ichou	f.ichou@ihuican.org	Hopital Universitaire Pitie Salpetriere, AP-HP	Paris		Nothing to declare
France	Rahul	Gaurav	rahul.gaurav@icm-institute.org	Hopital Universitaire Pitie Salpetriere, AP-HP	Paris		Nothing to declare
France	Nadya	Pyatigorskaya	nadya.pyatigorskaya@gmail.com	Hopital Universitaire Pitie Salpetriere, AP-HP	Paris		Nothing to declare
France	Romain	Valabregue	romain.valabregue@upmc.fr	ICM	Paris		Nothing to declare
France	Cécile	Galléa	cecile.gallea@icm-institute.org	ICM	Paris		Nothing to declare
France	Marie-Odile	Habert	mohabert@gmail.com	Hopital Universitaire Pitie Salpetriere, AP-HP	Paris		Nothing to declare
France	Dijana	Petrovska	dijana.petrovska@telecom-sudparis.eu	Telecom Sud Paris, Evry	Évry		Nothing to declare
France	Laetitia	Jeancolas	laetitia.jeancolas@icm-institute.org	Telecom Sud Paris, Evry / ICM	Évry		Nothing to declare
France	Manon	Gomes	manon.gomes@icm-institute.org	Hopital Universitaire Pitie Salpetriere, AP-HP	Paris		Nothing to declare
France	Stephanie	Carvalho	stephanie.carvalho@icm-institute.org	Hopital Universitaire Pitie Salpetriere, AP-HP	Paris		Nothing to declare
France	Alizé	Chalançon	alizé.chalancon@icm-institute.org	Hopital Universitaire Pitie Salpetriere, AP-HP	Paris		Nothing to declare
France	Carole	Dongmo-Kenfack	cdongmok@yahoo.fr	Hopital Universitaire Pitie Salpetriere, AP-HP	Paris		Nothing to declare
France	Mickael	Le	mickael.le@icm-institute.org	Hopital Universitaire Pitie Salpetriere, AP-HP	Paris		Nothing to declare
France	Amelie	Bernardo	amelie.bernardo@icm-institute.org	Hopital Universitaire Pitie Salpetriere, AP-HP	Paris		Nothing to declare
France	Avigaelle	Abitbol	avigaelle.abitbol@icm-institute.org	Hopital Universitaire Pitie Salpetriere, AP-HP	Paris		Nothing to declare
France	Marion	Houot	marion.houot@aphp.fr	Hopital Universitaire Pitie Salpetriere, AP-HP	Paris		Nothing to declare
France	Sylvie	Forlani	sylvie.forlani@icm-institute.org	Hopital Universitaire Pitie Salpetriere, AP-HP	Paris		Nothing to declare
France	Sophia	Loiodice	sophia.loiodice@icm-institute.org	Hopital Universitaire Pitie Salpetriere, AP-HP	Paris		Nothing to declare
France	Ludmila	Jornea	ludmila.jornea@icm-institute.org	Hopital Universitaire Pitie Salpetriere, AP-HP	Paris		Nothing to declare
Georgia	Mariam	Kekenadze	mariam.kekenadze@gmail.com	Tbilisi State Medical University	Tbilisi		Nothing to declare
Georgia	Irine	Khatiashvili	irenekhat@yahoo.com	S. Khechinashvili University Hospital	Tbilisi		Nothing to declare
Georgia	Maia	Beridze	postdoc2002@gmail.com	Tbilisi State Medical University	Tbilisi		Nothing to declare
Georgia	Sophia	Sopromadze	ssopromadze@yahoo.com	Ivane Javakhishvili Tbilisi State University	Tbilisi		Nothing to declare
Georgia	Irine	Khatiashvilli	irenekhat@yahoo.com	Ivane Javakhishvili Tbilisi State University	Tbilisi		Nothing to declare
Georgia	Marika	Megrelishvili	marikamegre@gmail.com	Ilia State University	Tbilisi		Nothing to declare
Georgia	Alexander	Tsiskaridze	alexander.tsiskaridze@tsu.ge	Ivane Javakhishvili Tbilisi State University	Tbilisi		Nothing to declare
Georgia	Shorena	Vashadze	dake58@mail.ru	BATUMI MEDICAL CENTER	Batumi		Nothing to declare
Georgia	Mariami	Goletiani	mariamgoletiani0@gmail.com	S. Khechinashvili University Hospital	Tbilisi		Nothing to declare
Germany	Ana	Westenberger	ana.westenberger@uni-luebeck.de	University of Lübeck	Lübeck		Nothing to declare
Germany	Anastasia	Illarionova	anastasia.illarionova@dzne.de	Deutsches Zentrum für Neurodegenerative Erkrankungen	Göttingen		Nothing to declare
Germany	Brit	Mollenhauer	brit.mollenhauer@med.uni-goettingen.de	University Medical Center Göttingen	Göttingen		Nothing to declare
Germany	Christine	Klein	christine.klein@neuro.uni-luebeck.de	University of Lübeck	Lübeck		CK serves as a medical Advisor to Centogene on genetic testing reports in the field of movement disorders, except Parkinson's disease, and is a member of the Scientific Advisory Board of Retromer Therapeutics
Germany	Eva-Juliane	Vollstedt	jule.vollstedt@neuro.uni-luebeck.de	University of Lübeck	Lübeck		Nothing to declare
Germany	Franziska	Hopfner	franziska.hopfner@med.uni-muenchen.de	Department of Neurology, University Hospital, LMU Munich	Munich		Nothing to declare
Germany	Günter	Höglinger	guenter.hoeglinger@med.uni-muenchen.de	Department of Neurology, University Hospital, LMU Munich	Munich		Nothing to declare
Germany	Harutyun	Madoev	harutyun.madoev@neuro.uni-luebeck.de	University of Lübeck	Lübeck		Nothing to declare
Germany	Joanne	Trinh	joanne.trinh@neuro.uni-luebeck.de	University of Lübeck	Lübeck		Nothing to declare
Germany	Katja	Lohmann	katja.lohmann@neuro.uni-luebeck.de	University of Lübeck	Lübeck		Nothing to declare
Germany	Manu	Sharma	manu.sharma@uni-tuebingen.de	University of Tubingen	Tübingen		Dr. Sharma is further funded by the Michael J Fox Foundation, USA Genetic Diversity in PD Program: GAP-India Grant ID: 009411.
Germany	Sergiu	Groppa	segroppa@uni-mainz.de	University of Mainz	Mainz		Nothing to declare
Germany	Thomas	Gasser	thomas.gasser@uni-tuebingen.de	University of Tübingen	Tübingen		Nothing to declare
Germany	Zih-Hua	Fang	zih-hua.fang@dzne.de	The German Center for Neurodegenerative Diseases	Göttingen		Nothing to declare
Germany	Karl	Heilbron	kheilbro@broadinstitute.org	Charité - Universitätsmedizin Berlin	Berlin		Former employee of 23andMe, Inc. Owns stock and/or stock options in 23andMe, Inc.
Germany	Wenhua	Sun	wenhua.sun@uni-tuebingen.de	University of Teubingen	Tübingen		Nothing to declare
Germany	Inke	König	inke.koenig@uni-luebeck.de	University of Lübeck	Lübeck		Nothing to declare
Germany	Daniela	Berg	daniela.berg@uksh.de	University Medical Center Schleswig-Holstein	Lübeck		Nothing to declare
Germany	Bernhard	Haslinger	bernhard.haslinger@tum.de	Technical University of Munich	Munich		Nothing to declare
Germany	Teresa	Kleinz	teresa.kleinz@uni-luebeck.de	University of Lübeck	Lübeck		Nothing to declare
Germany	Norbert	Brüggemann	norbert.brueggemann@uni-luebeck.de	University of Lübeck	Lübeck		Dr. Brüggemann received honaria from Abbvie, Esteve, Ipsen, Merz, Teva and Zambon
Germany	Konstantin	Kufer	konstantin.kufer@dzne.de	German Centre for Neurodegenerative Diseases (DZNE) / University Hospital Bonn	Bonn		Nothing to declare
Germany	Antonia Maria	Buchal	antonia.buchal@ukbonn.de	University Hospital Bonn	Bonn		Nothing to declare
Germany	Matthias	Höllerhage	hoellerhage.matthias@mh-hannover.de	Hannover Medical School	Hannover		Nothing to declare
Germany	Florian	Wegner	wegner.florian@mh-hannover.de	Hannover Medical School	Hannover		Nothing to declare
Germany	Nils	Schroeter	nils.schroeter@uks.eu	UKS, University of Saarland	Homburg and Mainz		Nothing to declare
Germany	Kathrin	Brockmann	kathrin.brockmann@uni-tuebingen.de	University of Tübingen	Tübingen		KB has received research funding from the Michael J. Fox Foundation for Parkinson's Research, the German Society for Parkinson DPG, the Health Forum Baden Wuerttemberg, the Else Kröner Fresenius Stiftung, the University of Tuebingen, and from the German Research Foundation DFG. KB is a consultant for F. Hoffmann-La Roche Ltd., Vanqua Bio, and the Michael J. Fox Foundation for Parkinson's Research and has received speaker honoraria from Abbvie, Lundbeck, UCB and Zambon.
Germany	Isabel	Wurster	isabel.wurster@med.uni-tuebingen.de	University of Tübingen	Tübingen		Nothing to declare
Germany	Theresa	Lüth	t.lueth@uni-luebeck.de	University of Lübeck	Lübeck		Nothing to declare
Germany	Christian	Beetz	christian.beetz@centogene.com	CENTOGENE	Rostock		Nothing to declare
Germany	Krishnakumar	Kandaswamy	krishna.kandaswamy@centogene.com	Centogene GmBH	Berlin		Nothing to declare
Germany	Eva	Schäffer	eva.schaeffer@uksh.de	Kiel University	Kiel		Nothing to declare
Germany	Kirsten	Zeuner	kirsten.zeuner@uksh.de	Kiel University	Kiel		Nothing to declare
Germany	Gregor	Kuhlenbäumer	gregor.kuhlenbaeumer@uksh.de	Kiel University	Kiel		Nothing to declare
Germany	Peter	Bauer	peter.bauer@centogene.com	Centogene GmbH	Rostock		Nothing to declare
Germany	Martin	Klietz	klietz.martin@mh-hannover.de	Hannover Medical School	Hannover		Nothing to declare
Germany	Carolin	Gabbert	c.gabbert@uni-luebeck.de	University of Lübeck	Lübeck		Nothing to declare
Germany	Alexander	Balck	alexander.balck@uni-luebeck.de	University of Lübeck	Lübeck		Nothing to declare
Germany	Christoph	Westenberger	christoph.westenberger@uni-luebeck.de	University of Lübeck	Lübeck		Nothing to declare
Germany	Claudia	Schulte	claudia.schulte@uni-tuebingen.de	University of Tübingen	Tübingen		Nothing to declare
Germany	Sebastian	Schade	sebastian.schade@pkd.de	Paracelsus-Elena-Klinik Kassel	Kassel		Nothing to declare
Germany	Michael	Sommerauer	michael.sommerauer@ukbonn.de	University Hospital Bonn	Bonn		Nothing to declare
Germany	Andre	Fienemann	andre.fienemann@student.uni-luebeck.de	University of Lübeck	Lübeck		Nothing to declare
Germany	Ann-Kathrin	Hauser	ann-kathrin.hauser@medizin.uni-tuebingen.de	University of Tübingen	Tübingen		Nothing to declare
Germany	Claudia	Schulte	claudia.schulte@uni-tuebingen.de	University of Tübingen	Tübingen		Nothing to declare
Germany	Sana	Hrir	sanahrir9@gmail.com	University of Lübeck	Lübeck		Nothing to declare
Ghana	Albert	Akpalu	alakpalu@ug.edu.gh	University of Ghana Medical School	Accra		Nothing to declare
Ghana	Momodou	Cham	modoufa@gmail.com	Richard Novati Catholic Hospital, Catholic Health Service Trust	Accra		Nothing to declare
Ghana	Vida	Obese	nadwos@hotmail.com	Kwame Nkrumah University of Science and Technology	Kumasi		Nothing to declare
Ghana	Andrew Jacobs	Bilson	videyram@gmail.com	Kwame Nkrumah University of Science and Technology	Kumasi		Nothing to declare
Ghana	Ruth	Laryea	pinaaki2005@gmail.com	University of Ghana Medical School, Korle Bu Teaching Hospital	Accra		Nothing to declare
Ghana	David	Brodie-Mends	david.mends@gmail.com	University of Ghana Medical School, Korle Bu Teaching Hospital	Accra		Nothing to declare
Ghana	William	Kudzi	wkudzi@gmail.com	University of Ghana Medical School, Korle Bu Teaching Hospital	Accra		Nothing to declare
Ghana	Freda	Dodd-Glover	fadglover@gmail.com	University of Ghana Medical School, Korle Bu Teaching Hospital	Accra		Nothing to declare
Ghana	Fiifi	Duodu	duodufiifi@yahoo.com	University of Ghana Medical School, Korle Bu Teaching Hospital	Accra		Nothing to declare
Ghana	Kodwo	Nkromah	knkromah@yahoo.com	University of Ghana Medical School, Korle Bu Teaching Hospital	Accra		Nothing to declare
Ghana	Fred Stephen	Sarfo	stephensarfo78@gmail.com	Kwame Nkrumah University of Science & Technology	Kumasi		Nothing to declare
Ghana	Michael	Ampofo	michaelampofo1@gmail.com	Komfo Anokye Teaching Hospital	Kumasi		Nothing to declare
Ghana	Solomon	Gyabaah	solomongyabaah53@gmail.com	Komfo Anokye Teaching Hospital	Kumasi		Nothing to declare
Ghana	Richard	Boateng	richardboateng166@gmail.com	Komfo Anokye Teaching Hospital	Kumasi		Nothing to declare
Ghana	Stephen	Deh	dehkomla@gmail.com	Richard Novati Catholic Hospital	Sogakope		Nothing to declare
Ghana	Enoch	Agbenyegah	enochm19@gmail.com	Richard Novati Catholic Hospital	Sogakope		Nothing to declare
Ghana	Elikem	Ame-Bruce	elikembruce@gmail.com	Richard Novati Catholic Hospital	Sogakope		Nothing to declare
Ghana	Mary Wetani	Agoriwo	magoriwo@uhas.edu.gh	University of Health and Allied Sciences, School of Allied Health Sciences	Ho		Nothing to declare
Greece	Georgia	Xiromerisiou	geoksirom@med.uth.gr	University of Thessaly	Volos		Nothing to declare
Greece	Georgios	Hadjigorgiou	g.hadjigeorgiou@euc.ac.cy	University of Thessaly	Volos		Nothing to declare
Greece	Ioannis	Dagklis	iadaglis@phys.uoa.gr	Aristotle University of Thessaloniki	Thessaloniki		Nothing to declare
Greece	Ioannis	Tarnanas	ioannis.tarnanas@gbhi.org	Ionian University	Corfu		Nothing to declare
Greece	Leonidas	Stefanis	lstefanis@bioacademy.gr	Biomedical research Foundation of the Academy of Athens	Athens		PPMI2 (funded by MJFF), ALAMEDA (H2020 grant), funding by HFRI
Greece	Maria	Stamelou	mstamelou@hygeia.gr	Diagnostic and Therapeutic Centre HYGEIA Hospital	Marousi		The non-profit organisation for scientific research in Parkinson’s disease and related disorders
Greece	Efthymios	Dadiotis	edar@med.uth.gr	University of Thessaly	Volos		Nothing to declare
Greece	Tsamis	Konstantinos	ktsamis@uoi.gr	University of Ioannina	Ioannina		Honoraria and research funding: Sanofi, Genesis, Abbvie, Lavipharm, Medochemie, IPSEN, Bennett, PD Neurotechnology
Greece	Konitsiotis	Spyridon	skonitso@uoi.gr	University of Ioannina	Ioannina		Honoraria and research funding: Novartis, Sanofi, BMS, TEVA, Merck, Genesis, Innovis, Viatris, Abbvie, Lundbeck, Angelini, UCB, Lavipharm, Φαρμασερβ, Elpen, Roche, Sandoz, Medtronic, Medison, AstraZeneca, ITF, IPSEN, PD Neurotechnology
Greece	Iro	Boura	boura.iro@gmail.com	University of Crete	Heraklion		University of Crete, Changeing-Excellence Hub, AbbVie
Greece	Lina	Florentin	lflorentin@alab.gr	HYGEIA Hospital	Athens		Nothing to declare
Greece	Foivos S.	Kanellos	f.kanellos@uoi.gr	University of Ioannina	Ioannina		Nothing to declare
Greece	Cleanthe	Spanaki	kliospanaki@gmail.com	University of Crete	Heraklion		C.S. has received honoraria for lecturing, advisory fees, educational grants, and travel grants from ITF Hellas, Innovis, Merck Serono, AbbVie, CSL Behring, Roche and Teva. She received research funding from the Greek National Precision Medicine Network, the European Union’s Horizon 2020 research innovation program under the Marie Sklodowska-Curie grant agreement No 101007926 and from the European Union’s program Excellence Hubs - HORIZON-WIDERA-2022-ACCESS-04-01 under grant agreement No. 101087071.
Honduras	Alex	Medina	alexmedina84@hotmail.com	Hospital San Felipe	Tegucigalpa		Nothing to declare
Honduras	Evelin Álvarez	Herrera	evelynah.ea@gmail.com	Universidad Tecnológica Centroamericana (UNITEC)	Tegucigalpa		Nothing to declare
Honduras	Heike Hesse	Joya	hhesse.neurologia@gmail.com	Universidad Tecnológica Centroamericana UNITEC	Tegucigalpa		Nothing to declare
Honduras	Reyna M.	Durón	reynamduron@gmail.com	Universidad Tecnológica Centroamericana	Tegucigalpa		Nothing to declare
Honduras	Glenda Oliva	Fuentes	glenda.oliva13@gmail.com	Fundación Lucas para la Salud	Tegucigalpa		Nothing to declare
Honduras	Eduardo Jose Ponce	Murillo	eduardomurillo1795@gmail.com	Universidad Tecnológica Centroamericana	Tegucigalpa		Nothing to declare
Iceland	Kari	Stefansson	kstefans@decode.is	deCODE genetics/Amgen Inc., Reykjavik, Iceland Faculty of Medicine, University of Iceland, Reykjavik, Iceland	Reykjavik		employee of deCODE genetics/Amgen inc
Iceland	Hreinn	Stefansson	hreinn@decode.is	deCODE genetics/Amgen Inc., Reykjavik, Iceland Faculty of Medicine, University of Iceland, Reykjavik, Iceland	Reykjavik		employee of deCODE genetics/Amgen inc
Iceland	Vala	Palmadottir	valakp@landspitali.is	deCODE genetics/Amgen Inc., Reykjavik, Iceland Faculty of Medicine, University of Iceland, Reykjavik, Iceland	Reykjavik		employee of deCODE genetics/Amgen inc
Iceland	Astros Th.	Skuladottir	astross@decode.is	deCODE genetics/Amgen Inc., Reykjavik, Iceland Faculty of Medicine, University of Iceland, Reykjavik, Iceland	Reykjavik		employee of deCODE genetics/Amgen inc
India	Asha	Kishore	asha.kishore@asterdmhealthcare.com	Aster Medcity	Kochi		Michael J. Fox Foundation
India	Divya	Kp	drdivyakp@sctimst.ac.in	Sree Chitra Tirunal Institute for Medical Sciences and Technology	Thiruvananthapuram		Nothing to declare
India	Pramod	Pal	palpramod@nimhans.ac.in	National Institute of Mental Health & Neurosciences	Bengaluru		Nothing to declare
India	Prashanth Lingappa	Kukkle	drprashanth.lk@movementdisordersclinic.com	Manipal Hospital	Delhi		Nothing to declare
India	Roopa	Rajan	rooparajan@aiims.edu	All India Institute of Medical Sciences	Delhi		Nothing to declare
India	Rupam	Borgohain	b_rupam@hotmail.com	Nizam's Institute Of Medical Sciences	Hyderabad		Nothing to declare
Iran	Mehri	Salari	mehri.salari@gmail.com	Shahid Beheshti University of Medical Science	Tehran		Nothing to declare
Israel	Tamara	Shiner	tamarsh@tlvmc.gov.il	Tel Aviv Sourasky Medical Center	Tel Aviv-Yafo		Nothing to declare
Israel	Avner	Thaler	avnert@tlvmc.gov.il	Tel Aviv Sourasky Medical Center	Tel Aviv-Yafo		Nothing to declare
Israel	Noa	Bregman	noabr@tlvmc.gov.il	Tel Aviv Medical Center	Tel Aviv-Yafo		Nothing to declare
Italy	Andrea	Quattrone	an.quattrone@icloud.com	Magna Græcia University of Catanzaro	Catanzaro		Nothing to declare
Italy	Enza Maria	Valente	enzamaria.valente@unipv.it	University of Pavia	Pavia		Nothing to declare
Italy	Grazia	Annesi	grazia.annesi@cnr.it	National Research Council	Cosenza		Nothing to declare
Italy	Lucilla	Parnetti	lucilla.parnetti@unipg.it	University of Perugia	Perugia		Nothing to declare
Italy	Micol	Avenali	micol.avenali@mondino.it	University of Pavia	Pavia		Nothing to declare
Italy	Monica	Gagliardi	monica.gagliardi@unicz.it	Magna Graecia University	Catanzaro		Nothing to declare
Italy	Tommaso	Schirinzi	tommaso.schirinzi@opbg.net	University of Rome Tor Vergata	Rome		Nothing to declare
Italy	Caterina	Galandra	caterina.galandra@mondino.it	IRCCS Mondino Foundation	Pavia		Nothing to declare
Italy	Anna De	Rosa	anna.derosa1@unina.it	University of Naples Federico II	Naples		Nothing to declare
Italy	Rosangela	Ferese	ferese.rosangela@gmail.com	IRCCS Neuromed	Pozzilli		Nothing to declare
Italy	Jolanda	Buonocore	jolandabuonocore@gmail.com	Magna Graecia University	Catanzaro		Nothing to declare
Italy	Radha	Procopio	radha.procopio@unicz.it	Magna Graecia University	Catanzaro		Nothing to declare
Italy	Ilaria	Palmieri	ilaria.palmieri01@universitadipavia.it	IRCCS Mondino Foundation	Pavia		Nothing to declare
Italy	Michele	Terzaghi	michele.terzaghi@mondino.it	University of Pavia	Pavia		Nothing to declare
Italy	Paola	Dimartino	paola.dimartino@unipv.it	University of Pavia	Pavia		Nothing to declare
Italy	Roberta	Bovenzi	roberta.bovenzi@gmail.com	University of Tor Vergata	Rome		Nothing to declare
Italy	Maxine	Paige-Pritchett	maxine.paigepritchett01@universitadipavia.it	Università di Pavia	Pavia		Nothing to declare
Italy	Roberto	Cilia	roberto.cilia@gmail.com	Parkinson and Movement Disorders Unit, Fondazione IRCCS Istituto Neurologico Carlo Besta	Milan		Nothing to declare
Italy	Nicola	Ticozzi	n.ticozzi@auxologico.it	IRCCS Istituto Auxologico Italiano	Milano		I received consulting/speaker fees from Abbvie, Amylyx Pharmaceuticals, Biogen, Eli Lilly, Italfarmaco, Lundbeck, Zambon.I received research funding from the Italian Ministry of Health, the Italian Ministry of University and Research, the University of Milan and AriSLA.
Italy	Alberto	Imarisio	alberto.imarisio01@universitadipavia.it	University of Pavia	Pavia		Nothing to declare
Italy	Marina	Picillo	mpicillo@unisa.it	University of Salerno	Salerno		Marina Picillo received grants from the Italian ministry of Health, Italian Ministry of University and the Fondazione della Società Italiana di Neurologia, speaker honoraria from Novartis, BIAL and Zambon
Italy	Mariangela	Orlando	mariangela.orlando96@gmail.com	University of Salerno	Salerno		Nothing to declare
Italy	Arianna	Manini	maniniarianna@gmail.com	Istituto Auxologico Italiano, IRCCS	Milan		Nothing to declare
Italy	Jacopo	Spagliardi	j.spagliardi@auxologico.it	Istituto Auxologico Italiano	Milano		Nothing to declare
Japan	Manabu	Funayama	funayama@juntendo.ac.jp	Juntendo University	Tokyo		Nothing to declare
Japan	Nobutaka	Hattori	nhattori@juntendo.ac.jp	Juntendo University faculty of medicine	Tokyo		Nothing to declare
Japan	Tomotaka	Shiraishi	shiraishito@jikei.ac.jp	Jikei University School of Medicine	Tokyo		Nothing to declare
Japan	Kensuke	Daida	k-daida@juntendo.ac.jp	Juntendo University	Bunkyō		Nothing to declare
Japan	Kazuto	Tsukita	kazusan@kuhp.kyoto-u.ac.jp	Kyoto university	Kyoto		Nothing to declare
Japan	Etsuro	Nakanishi	etsuro@kuhp.kyoto-u.ac.jp	Graduate School of Medicine, Kyoto University	Kyoto		Honoraria from AbbVie GK, Eisai Co., Ltd., Kyowa Kirin Co., Ltd. and Ono Pharmaceutical Co, Ltd.
Kazakhstan	Altynay	Karimova	neurokz@mail.ru	Institute of Neurology and Neurorehabilitation	Almaty		Nothing to declare
Kazakhstan	Gulnaz	Kaishibayeva	neurology_institute@mail.ru	Institute of Neurology and Neurorehabilitation	Almaty		Nothing to declare
Kazakhstan	Aigerim	Utegenova	87012226598@mail.ru	West Kazakhstan Marat Ospanov State Medical University	Aktobe		Nothing to declare
Kazakhstan	Vadim	Akhmetzhanov	vadiman49@gmail.com	Medline medical center	Astana		Nothing to declare
Kazakhstan	Seitzhan	Aidarov	seitzhanaidarov@gmail.com	National Center for Neurosurgery	Astana		Nothing to declare
Kazakhstan	Tautanova	Raushan	raushanat@gmail.com	Astana Medical University	Astana		Nothing to declare
Kazakhstan	Dinara	Alzhanova	dinara.alzhanowa@yandex.ru	Astana Medical University	Astana		Nothing to declare
Kazakhstan	Zhanybek	Myrzayev	myrzaevjanik@gmail.com	International University of Postgraduate Education	Almaty		Nothing to declare
Kazakhstan	Saltanat	Abdraimova	abdraimovasaltanat06@gmail.com	South Kazakhstan Medical Academy	Shymkent		Nothing to declare
Kazakhstan	Nazira	Zharkinbekova	nazirazhar@mail.ru	South Kazakhstan Medical Academy	Shymkent		South Kazakhstan Medical academy
Kazakhstan	Chingiz	Shashkin	chingizshashkin@gmail.com	International Research Institute of Postgraduate Education	Almaty		Nothing to declare
Kazakhstan	Guzel	Shiderova	guzelshiderova@gmail.com	Institute of Neurology and Neurorehabilitation	Almaty		Nothing to declare
Kazakhstan	Bagzhan	Syzdykova	syzdykova-75@mail.ru	Astana Medical University	Astana		Nothing to declare
Kazakhstan	Aigul. P.	Yermagambetova	aiguler72@mail.ru	West Kazakhstan Marat Ospanov Medical University	Aktobe		Nothing to declare
Kazakhstan	Alima A.	Khamidulla	alima.khamidulla@gmail.com	West Kazakhstan Marat Ospanov Medical University	Aktobe		Nothing to declare
Kazakhstan	Zhanylsyn	U.Urasheva	zhanylsyn.urasheva90@gmail.com	West Kazakhstan Marat Ospanov Medical University	Aktobe		Nothing to declare
Kazakhstan	Gulnar B.	Kabdrakhmanova	nevrolog.ufa@gmail.com	West Kazakhstan Marat Ospanov Medical University	Aktobe		Nothing to declare
Kazakhstan	Talgat	Khaibullin	htn2006@mail.ru	Semey Medical University	Semey		Nothing to declare
Kazakhstan	Altynay	Talgatkyzy	neurokz@mail.ru	Semey Medical University	Semey		Nothing to declare
Kazakhstan	Akper	Sagynysh	sagga133124@mail.ru	Multiple Sclerosis and Autoimmune Neurological Disorders Center at the Multidisciplinary City Hospital No. 1	Astana		Nothing to declare
Kazakhstan	Sadenova	Aigul	sadenova.97@mail.ru	Multidisciplinary City Hospital No. 1	Astana		Nothing to declare
Kazakhstan	Akzhol	Darkhan	akjoldarhan1998@gmail.com	south kazakhstan medical academy	Shymkent		Nothing to declare
Kazakhstan	Zhanadilov	Serzhan	zhanadilovserzhan@gmail.com	South Kazakhstan medical academy	Shymkent		Nothing to declare
Kazakhstan	Muratuly	Kuanysh	muratuly.k.0508@gmail.com	JSC “South Kazakhstan Medical Academy”	Shymkent		Nothing to declare
Kenya	Dilraj	Sokhi	dilraj.sokhi@aku.edu	Department of Medicine, The Aga Khan University	Nairobi		Nothing to declare
Kenya	Jamila	Nambafu	jamila.nambafu@aku.edu	Department of Medicine, The Aga Khan University	Nairobi		Nothing to declare
Kenya	Juzar	Hooker	juzar.hooker@aku.edu	Aga Khan University Hospital	Nairobi		Nothing to declare
Kenya	Sylvia	Mwamba	smwamba@kemri-wellcome.org	KEMRI-Wellcome Trust Research Programme	Kilifi		Nothing to declare
Kenya	Martha	Pambo	martha.pambo@aku.edu	Department of Medicine, The Aga Khan University	Nairobi		Nothing to declare
Kenya	Brenda	Mghendi	bmghendi36@gmail.com	Department of Medicine, The Aga Khan University	Nairobi		Nothing to declare
Kenya	Millicent	Parsimei	millicent.parsimei@aku.edu	Department of Medicine, The Aga Khan University	Nairobi		Nothing to declare
Kenya	Alfred	Githuka	alfred.githuka@aku.edu	Department of Pathology, The Aga Khan University	Nairobi		Nothing to declare
Kenya	Charles	Newton	charles.newton@psych.ox.ac.uk	KEMRI-Wellcome Trust Research Programme	Kilifi		Nothing to declare
Kenya	Symon	Kariuki	symonmkariuki@gmail.com	Research Division, Africa Population Health Research Center	Nairobi		Nothing to declare
Kenya	Mercy	Atieno	matieno@kemri-wellcome.org	KEMRI-Wellcome Trust Research Programme	Kilifi		Nothing to declare
Kyrgyzstan	Cholpon	Shambetova	cholpon.shambetova@gmail.com	Kyrgyz State Medical Academy	Bishkek		Nothing to declare
Kyrgyzstan	Bermet	Nurbekova	nurbekovabermet@gmail.com	I.K. Akhunbaev Kyrgyz State Medical Academy (KSMA)	Bishkek		Nothing to declare
Kyrgyzstan	Nurayim	Beishembieva	nuraiymbeishenbieva@gmail.com	I.K. Akhunbaev Kyrgyz State Medical Academy (KSMA)	Bishkek		Nothing to declare
Kyrgyzstan	Nargiza	Atambekova	nargiza.atambekova94@gmail.com	I.K. Akhunbaev Kyrgyz State Medical Academy (KSMA), Clinical Hospital of Emergency Medical Care	Bishkek		Nothing to declare
Kyrgyzstan	Zhumagul	Osmonova	jnprof05@gmail.com	Kyrgyz State Medical Institute of postgraduate training and continuous education named after S.B. Daniyarov	Bishkek		Nothing to declare
Kyrgyzstan	Maatali Abdimanap	uulu	aliteshebaev@gmail.com	Osh State University, Osh City Clinical Hospital	Osh		Nothing to declare
Kyrgyzstan	Aisuikum	Abdumalikova	aaisuikum@gmail.com	I.K. Akhunbaev Kyrgyz State Medical Academy (KSMA), Osh City Clinical Hospital	Osh		Nothing to declare
Kyrgyzstan	Adylbek	Iusupov	adylbekusupov@gmail.com	I.K. Akhunbaev Kyrgyz State Medical Academy (KSMA), Osh City Clinical Hospital	Osh		Nothing to declare
Kyrgyzstan	Aliia	Mukhanova	aliyucha11lin@mail.ru	International Higher School of Medicine	Bishkek		Nothing to declare
Kyrgyzstan	Zhyldyz	Imanalieva	imanalieva2016kgz@gmail.com	I.K. Akhunbaev Kyrgyz State Medical Academy (KSMA), "Aqua Lab" LLC	Bishkek		Nothing to declare
Kyrgyzstan	Gulmira	Zhamilova	gulmrazh@gmail.com	Clinical Hospital of the Presidential Administration of the Kyrgyz Republic	Bishkek		Nothing to declare
Kyrgyzstan	Shokhista	Artyshova	shohartyshova@gmail.com	Clinical Hospital of the Presidential Administration of the Kyrgyz Republic	Bishkek		Nothing to declare
Kyrgyzstan	Sabina	Baltabaeva	sabinabaltabaeva95@gmail.com	I.K. Akhunbaev Kyrgyz State Medical Academy (KSMA), Medcenter.kg" clinic	Bishkek		Nothing to declare
Kyrgyzstan	Mariia	Rekaeva	rekaevamaria@gmail.ru	I.K. Akhunbaev Kyrgyz State Medical Academy (KSMA), "Unimed" Clinic	Bishkek		Nothing to declare
Kyrgyzstan	Aziza	Dalbaeva	doctordalbaevaaziza89@gmail.com	National Hospital	Bishkek		Nothing to declare
Kyrgyzstan	Anna	Khamzina	anna_hamzina@mail.ru	I.K. Akhunbaev Kyrgyz State Medical Academy (KSMA), "Unimed" Clinic	Bishkek		Nothing to declare
Kyrgyzstan	Saule	Temirbaeva	lioness_bi@mail.ru	National Hospital	Bishkek		Nothing to declare
Kyrgyzstan	Mukhammadiusuf	Abdykadyrov	aratingo@mail.ru	Osh State University	Osh		Nothing to declare
Kyrgyzstan	Zynan Ruslan	uulu	ruslanovzynan@gmail.com	I.K. Akhunbaev Kyrgyz State Medical Academy (KSMA)	Bishkek		Nothing to declare
Kyrgyzstan	Nurbakyt	Kadyrov	nurbakyt_97_kn@mail.ru	Osh City Clinical Hospital	Osh		Nothing to declare
Kyrgyzstan	Batma	Sattarova	sattarovabatma1@gmail.com	Batken Regional Hospital	Batken		Nothing to declare
Kyrgyzstan	Begimai	Sovetbekova	edbemchik@gmail.com	I.K. Akhunbaev Kyrgyz State Medical Academy (KSMA)	Bishkek		Nothing to declare
Lebanon	Fouad	Khoury	fouadmkhoury@outlook.com	Université Saint George - Hôpital national de neurologie et de neurochirurgie	Beirut		Nothing to declare
Luxembourg	Rejko	Krüger	rejko.krueger@uni.lu	University of Luxembourg	Esch-sur-Alzette		Nothing to declare
Luxembourg	Patrick	May	patrick.may@uni.lu	University of Luxembourg	Esch-sur-Alzette		Nothing to declare
Luxembourg	Zied	Landoulsi	zied.landoulsi@lih.lu	Luxembourg Institute of Health	Strassen		Nothing to declare
Madagascar	Nomena	Rasaholiarison	noux_aulx@yahoo.com	Faculty of Medicine, University of Fianarantsoa	Fianarantsoa		Nothing to declare
Malaysia	Ai Huey	Tan	tan.aihuey@ummc.edu.my	University of Malaya	Kuala Lumpur		Nothing to declare
Malaysia	Azlina	Ahmad-Annuar	azlina_aa@um.edu.my	University of Malaya	Kuala Lumpur		Nothing to declare
Malaysia	Mohamed Ibrahim	Norlinah	norlinah@ppukm.ukm.edu.my	Universiti Kebangsaan Malaysia	Selangor		Nothing to declare
Malaysia	Nor Azian Abdul	Murad	nor_azian@ppukm.ukm.edu.my	UKM Medical Molecular Biology Institute	Kuala Lumpur		Nothing to declare
Malaysia	Shahrul	Azmin	shahrulazmin@hotmail.com	Universiti Kebangsaan Malaysia Medical Centre	Kuala Lumpur		Nothing to declare
Malaysia	Shen-Yang	Lim	sylim@ummc.edu.my	University of Malaya	Kuala Lumpur		Nothing to declare
Malaysia	Wael	Mohamed	waelmohamed@iium.edu.my	International Islamic University	Kuala Lumpur		Nothing to declare
Malaysia	Yi Wen	Tay	tayyiwen96@um.edu.my	University of Malaya	Kuala Lumpur		Nothing to declare
Malaysia	Kai-Shi	Lim	limkaishi612@gmail.com	University of Malaya	Kuala Lumpur		Nothing to declare
Malaysia	Yuen Kang	Chia	cyk1118@gmail.com	Hospital Queen Elizabeth	Kota Kinabalu		Nothing to declare
Malaysia	Joshua Chin Ern	Ooi	joshuaooichinern@gmail.com	Queen Elizabeth Hospital	Kota Kinabalu		Nothing to declare
Malaysia	Khairul Azmi	Ibrahim	khairulazmi73@yahoo.com	HOSPITAL SULTANAH NUR ZAHIRAH KUALA TERENGGANU	KUALA TERENGGANU		Nothing to declare
Malaysia	Ahmad Shahir Bin	Mawardi	sha_ray@yahoo.com	Hospita Kuala Lumpur	Kuala Lumpur		Nothing to declare
Malaysia	Thien Thien	Lim	thienthienlim@gmail.com	Island Hospital	Penang		Nothing to declare
Malaysia	Tzi Shin	Toh	tzishintoh@gmail.com	University of Malaya	Kuala Lumpur		Nothing to declare
Mexico	Daniel	Martinez-Ramirez	daniel.martinez-ramirez@tec.mx	Tecnologico de Monterrey	Monterrey		Nothing to declare
Mexico	Paula	Reyes-Pérez	prreyesperez@liigh.unam.mx	Universidad Nacional Autónoma de México	Santiago de Querétaro		Global Parkinson's Genetics Program
Mexico	Alejandra Medina	Rivera	amedina@liigh.unam.mx	Universidad Nacional Autónoma de México	Santiago de Querétaro		Nothing to declare
Mexico	Nancy Monroy	Jaramillo	nancy.monroy@innn.edu.mx	Instituto Nacional de Neurología y Neurocirugía	Mexico City		Nothing to declare
Mexico	Nadia Alejandra Gandarilla	Martinez	ngandarilla.neurologia@gmail.com	Centro Neurológico del Centro Médico ABC, Campus Santa Fe	Mexico City		Nothing to declare
Mexico	Ingrid	Estrada-Bellmann	ingridestmann@hotmail.com	UNIVERSITY HOSPITAL “DR JOSE E GONZALEZ”	Monterrey		Nothing to declare
Mexico	Araliz	Puente	aralizp@gmail.com	Hospital Ángeles Puebla	Puebla		Nothing to declare
Mexico	Ana Paula Angulo	Arrieta	ana.anguloar@anahuac.mx	Hospital Ángeles Puebla, Universidad Anáhuac Puebla	Puebla		Nothing to declare
Mexico	Eugenia Morelos	Figaredo	neuro.emf@gmail.com	ISSSTE Morelia	Morelia		Nothing to declare
Mexico	Karla Salinas	Barboza	saurka24@gmail.com	HOSPITAL GENERAL DE MEXICO	Mexico City		Nothing to declare
Mexico	Dante Bernardo Oropeza	Canto	danteoropeza2@hotmail.com	Hospital Angeles de Puebla	Puebla		Nothing to declare
Mexico	Mayela	Rodríguez-Violante	mrodriguez@innn.edu.mx	Instituto Nacional de Neurología y Neurocirugía	Mexico City		Nothing to declare
Mexico	Amin	Cervantes-Arriaga	acervantes@innn.edu.mx	Instituto Nacional de Neurología y Neurocirugía	Mexico City		Nothing to declare
Mexico	Edith Janeth Gaspar	Martínez	edith.gaspar@protonmail.com	Universidad Nacional Autónoma de México	Santiago de Querétaro		Nothing to declare
Mexico	Alejandra E-	Ruiz-Contreras	aleruiz@unam.mx	Universidad Nacional Autonoma de Mexico	Mexico City		Nothing to declare
Mexico	Alejandra	Lázaro-Figueroa	lazfigal@gmail.com	National Autonomous University of Mexico	Mexico City		Nothing to declare
Mexico	Sarael	Alcauter	alcauter@inb.unam.mx	Universidad Nacional Autónoma de México	Mexico City		Nothing to declare
Mexico	Edwin Roberto	Ramírez-Benítez	edwin.ramirez@innn.edu.mx	Instituto Nacional de Neurología y Neurocirugía	Mexico City		Nothing to declare
Mexico	Karina	Cruz-Santillán	karina.cruz@innn.edu.mx	Instituto Nacional de Neurología y Neurocirugía	Mexico City		Nothing to declare
Mexico	Rodolfo	Solís-Vivanco	rsolis@innn.edu.mx	Instituto Nacional de Neurología y Neurocirugía	Mexico City		Nothing to declare
Mexico	Diana Náfate	Wences	mc22nawd3472@facmed.unam.mx	Instituto Nacional de Neurología y Neurocirugía "Manuel Velasco Suárez"	Mexico City		Nothing to declare
Mongolia	Bayasgalan	Tserensodnom	bayasgalan.ts@mnums.edu.mn	Mongolian National University of Medical Sciences	Ulaanbaatar		Nothing to declare
Mongolia	Khosbayar	Tulgaa	khosbayar.t@mnums.edu.mn	Mongolian National University of Medical Sciences	Ulaanbaatar		Nothing to declare
Mongolia	Oyujin	Ulziibaatar	ou252@nyu.edu	Mongolian National University of Medical Sciences	Ulaanbaatar		Nothing to declare
Morocco	Ahmed	Bouhouche	a.bouhouche@um5r.ac.ma	Specialties Hospital, CHU Ibn Sina	Rabat		Nothing to declare
Morocco	Mossafa	Hossain	hossein.mossafa@gmail.com	Clinique OCEANIC	CASABLANCA		Nothing to declare
Nepal	Rajeev	Ojha	rajeevnet@hotmail.com	Tribhuvan University	Kirtipur		Nothing to declare
Netherlands	Wilma Van De	Berg	wdj.vandeberg@amsterdamumc.nl	Vanderbilt University Medical Center	Amsterdam		Nothing to declare
Netherlands	Bas	Bleom	bas.bloem@radboudumc.nl	Radboud University	Nijmegen		Nothing to declare
Netherlands	Bart Van De	Warrenburg	bart.vandewarrenburg@radboudumc.nl	Radboud University Medical Center	Nijmegen		Nothing to declare
Netherlands	Lisette	Charbonnier	l.charbonnier@lumc.nl	Brain Research and Innovation Center	Amsterdam		Nothing to declare
New Zealand	Tim J.	Anderson	tim.anderson@otago.ac.nz	University of Otago	Dunedin		Heath Research Council of New Zealand; Ministry of Business Innovation and Employment (New Zealand), Neurological Foundation of New Zealand
New Zealand	Toni L.	Pitcher	toni.pitcher@nzbri.org	University of Otago	Dunedin		Funding - Health Research Council of New Zealand
New Zealand	Daniel Jeremy	Myall	daniel.myall@nzbri.org	New Zealand Brain Research Institution	Christchurch		Nothing to declare
New Zealand	John C.	Dalrymple-Alford	john.dalrymple-alford@canterbury.ac.nz	University of Canterbury	Christchurch		Nothing to declare
New Zealand	Joseph	Donnelly	jdonnelly@adhb.govt.nz	Te Whatu Ora - Health New Zealand Auckland, New Zealand	Auckland		Nothing to declare
Nigeria	Njideka	Okubadejo	nokubadejo@unilag.edu.ng	University of Lagos	Lagos		Michael J Fox Foundation; Tertiary Education Trust Fund (TETFUND) National Research Fund
Nigeria	Oluwadamilola	Ojo	oluojo@unilag.edu.ng	College of Medicine of the University of Lagos	Lagos		Nothing to declare
Nigeria	Simon Izuchukwu	Ozomma	simonozomma@yahoo.com	University of Calabar Teaching Hospital	Calabar		Nothing to declare
Nigeria	Kolawole	Wahab	wahab.kw@unilorin.edu.ng	University of Ilorin	Ilorin		Nothing to declare
Nigeria	Oladunni	Abiodun	oladunnidare@yahoo.com	General Hospital	Lagos		Nothing to declare
Nigeria	Sani	Abubakar	saabubakar@abu.edu.ng	Ahmadu Bello University	Kaduna State		Nothing to declare
Nigeria	Fatimah	Abdulai	fatimaabdulai32@yahoo.com	University of Abuja Teaching Hospital	Gwagwalada		Nothing to declare
Nigeria	Charles	Achoru	charlesachoru82@gmail.com	Jos University Teaching Hospital	Jos		Nothing to declare
Nigeria	Osigwe	Agabi	oagabi@unilag.edu.ng	College of Medicine, University of Lagos	Lagos		Nothing to declare
Nigeria	Uchechi	Agulanna	ucheagulanna@gmail.com	Lagos University Teaching Hospital	Lagos		Nothing to declare
Nigeria	Rufus	Akinyemi	roakinyemi@com.ui.edu.ng	Neuroscience and Ageing Research Unit, Institute for Advanced Medical Research and Training, College of Medicine, University of Ibadan	Ibadan		Nothing to declare
Nigeria	Wemimo	Alaofin	awalaofin@gmail.com	University of Ilorin	Ilorin		Nothing to declare
Nigeria	Roosevelt	Anyanwu	ranyanwu@unilag.edu.ng	College of Medicine, University of Lagos	Lagos		Nothing to declare
Nigeria	Cyril	Erameh	cyrilerameh@isth.com.ng	Irrua Specialist Teaching Hospital	Ilorin		Nothing to declare
Nigeria	Daniel	Ezuduemoih	danpasezudu@gmail.com	Lagos University Teaching Hospital	Lagos		Nothing to declare
Nigeria	Abdullahi	Ibrahim	dribrahimbichi@gmail.com	Federal University of Health Sciences Teaching Hospital	Azare		Nothing to declare
Nigeria	Erica	Ikwenu	ikwenuerica@gmail.com	Lagos University Teaching Hospital	Lagos		Nothing to declare
Nigeria	Frank	Imarhiagbe	frank.imarhiagbe@uniben.edu	University of Benin	Benin City		Nothing to declare
Nigeria	Ismaila	Ishola	iishola@unilag.edu.ng	College of Medicine, University of Lagos	Lagos		Nothing to declare
Nigeria	Emmanuel	Iwuozo	emmanuel.iwuozo@npmcn.edu.ng	Benue State University	Makurdi		Nothing to declare
Nigeria	Morenikeji	Komolafe	morenikeji.komolafe@oauife.edu.ng	Obafemi Awolowo University	Ile-Ife		Nothing to declare
Nigeria	Alero	Nnama	ibifurolove@gmail.com	University of Port Harcourt Teaching Hospital	Port Harcourt		Nothing to declare
Nigeria	Paul	Nwani	po.nwani@unizik.edu.ng	Nnamdi Azikiwe University Teaching Hospital	Nnewi		Nothing to declare
Nigeria	Franscisca	Nwaokorie	fnwaokorie@unilag.edu.ng	College of Medicine, University of Lagos	Lagos		Nothing to declare
Nigeria	Ernest	Nwazor	ernestnwazor@yahoo.com	Rivers State University Teaching Hospital	Port Harcourt		Nothing to declare
Nigeria	Nkechi	Obianozie	nkechiobian@gmail.com	University of Abuja Teaching Hospital	Gwagwalada		Nothing to declare
Nigeria	Olanike	Odeniyi	nikeodeniyi@lagosstate.gov.ng	General Hospital	Lagos		Nothing to declare
Nigeria	Francis	Odiase	francisodiase2000@hotmail.com	University of Benin	Benin City		Nothing to declare
Nigeria	Ewere Marie	Ogbimi	eweremarie@gmail.com	Delta State University	Abraka		Nothing to declare
Nigeria	Adebimpe	Ogunmodede	bimpefunmilola@yahoo.com	Federal Medical Center	Owo		Nothing to declare
Nigeria	Francis	Ojini	fojini@unilag.edu.ng	University of Lagos	Lagos		Nothing to declare
Nigeria	Adedunni	Olusanya	dedunolusanya@gmail.com	College of Medicine, University of Lagos & R-Jolad Hospital	Lagos		Nothing to declare
Nigeria	Chiamaka	Okereke	chiamakaokereke@unth.edu.ng	University of Nigeria Teaching Hospital	Ituku-Ozalla		Nothing to declare
Nigeria	Gerald	Onwuegbuzie	gerald.onwuegbuzie@uniabuja.edu.ng	University of Abuja	Abuja		Nothing to declare
Nigeria	Godwin	Osaigbovo	osaigbovog@unijos.edu.ng	Jos University Teaching Hospital	Jos		Nothing to declare
Nigeria	Nosakhare	Osemwegie	nosakhare.osemwegie@uniport.edu.ng	University of Port Harcourt	Port Harcourt		Nothing to declare
Nigeria	Olajumoke	Oshinaike	olufemi.oshinaike@lasucom.edu.ng	Lagos State University College of Medicine	Ikeja		Nothing to declare
Nigeria	Lukman	Owolabi	olfemi.med@buk.edu.ng	Bayero University Kano	Kano		Nothing to declare
Nigeria	Raymond	Owolabi	owolabiray@yahoo.com	Federal Medical Center	Owo		Nothing to declare
Nigeria	Shyngle	Oyakhire	soyakhire@nationalhospital.gov.ng	National Hospital	Abuja		Nothing to declare
Nigeria	Fadimatu	Sa'Ad	falmatasaad16@gmail.com	Federal Teaching Hospital	Gombe		Nothing to declare
Nigeria	Funmilola	Taiwo	loleneuro@gmail.com	University College Hospital	Ibadan		Nothing to declare
Nigeria	Francisca	Nwaokorie	fnwaokorie@unilag.edu.ng	University of Lagos	Lagos		Nothing to declare
Nigeria	Ayodapo	Oyeleye	ayodapooyeleye@gmail.com	Center for Neurological Sciences, Research and Training, University of Lagos	Lagos		Nothing to declare
Norway	Lasse	Pihlstrøm	lasse.pihlstrom@medisin.uio.no	Oslo University Hospital	Oslo		Southeastern Regional Health Authority, Norway and Michael J. Fox Foundation
Norway	Manuela	Tan	manuela.tan@medisin.uio.no	Oslo University Hospital	Oslo		Southeastern Norway Regional Health Authority Norway and Michael J. Fox Foundation
Norway	Ingeborg Haugesag	Lie	i.h.lie@studmed.uio.no	Oslo University Hospital	Oslo		Nothing to declare
Norway	Jodi	Maple-Grødem	jodi.maple@uis.no	Stavanger University Hospital	Stavanger		Nothing to declare
Norway	Solveig E J	Dalbro	soejac@ous-hf.no	Oslo University Hospital	Oslo		Nothing to declare
Norway	Ellen Hoven	Maurtveten	emaurtve@ous-hf.no	Oslo University Hospital	Oslo		Nothing to declare
Pakistan	Shoaib	Ur-Rehman	dr.shoaib@ustb.edu.pk	University of Science and Technology Bannu	Bannu		Nothing to declare
Pakistan	Muhammad	Ilyas	milyaskh@hotmail.com	Islamia College University	Peshawar		Nothing to declare
Peru	Mario	Cornejo-Olivas	mario.cornejo.o@incngen.org.pe	Universidad Cientifica del Sur	Lima		Michael J. Fox Foundation for Parkinson's Research and Aligning Science Across Parkinson's Initiative
Peru	Nicanor Mori	Quispe	nicanor.mori@unmsm.edu.pe	Hospital Nacional Daniel A. Carrión	Lima		Nothing to declare
Peru	Julia Esther Rios	Pinto	d.jrios@ms.upla.edu.pe	UNIVERSIDAD PERUANA LOS ANDES	Huancayo		Nothing to declare
Peru	Maryenela	Illanes-Manrique	maryenela.illanes@atlanticfellows.org	Instituto Nacional de Ciencias Neurologicas	Lima		Nothing to declare
Peru	Cintia Margoth Armas	Puente	cintiamargoth@gmail.com	Instituto Nacional de Ciencias Neurológicas	Lima		Nothing to declare
Peru	Torres	Luis	torresramirezl@hotmail.com	Instituto Nacional de Ciencias Neurologicas	Lima		Nothing to declare
Philippines	Maria Leila	Doquenia	marialeiladoquenia@gmail.com	Metropolitan Medical Center	Manila		Nothing to declare
Philippines	Raymond	Rosales	rlrosales@ust.edu.ph	Metropolitan Medical Center	Manila		Nothing to declare
Philippines	Gerard	Saranza	gerardsaranza@gmail.com	Chong Hua Hospital	Cebu		Nothing to declare
Philippines	Roland Dominic G.	Jamora	rgjamora@up.edu.ph	University of the Philippines Manila	Manila		Nothing to declare
Philippines	Ben Anthony A.	Lopez	ben_anthony.lopez@up.edu.ph	University of the Philippines - Philippine General Hospital	Manila		Nothing to declare
Poland	Agata	Gajos	agata.gajos@umed.lodz.pl	Medical University of Lodz	Lodz		Nothing to declare
Russia	Elena	Iakovenko	helenaabracham@gmail.com	Research Center of Neurology	Moscow		Nothing to declare
Russia	Anna	Gareeva	annagareeva@yandex.ru	Ufa Federal Research Center	Ufa		Nothing to declare
Russia	Gulnara	Akhmadeeva	nevrolog.ufa@gmail.com	Ufa Scientific Center	Ufa		Nothing to declare
Russia	Irina	Gilyazova	gilyasova_irina@mail.ru	Russian Academy of Sciences / Bashkir State Medical University	Ufa		Nothing to declare
Saudi Arabia	Bashayer Al	Mubarak	bal-mubarak@kfshrc.edu.sa	King Faisal Specialist Hospital and Research Center	Riyadh		Nothing to declare
Saudi Arabia	Muhammad	Umair	umairmu@ngha.med.sa	King Abdullah International Medical Research Center	Jeddah		Nothing to declare
Saudi Arabia	Nada Abdullah	Altassan	naltassan@kfshrc.edu.sa	King Faisal Specialist Hospital and Research Center	Riyadh		Nothing to declare
Serbia	Nataša Dragašević	Mišković	ntdragasevic@gmail.com	Neurology Clinic, University Clinical Center of Serbia	Belgrade		Nothing to declare
Serbia	Andona	Milovanović	andona8@gmail.com	Neurology Clinic, University Clinical Center of Serbia	Belgrade		Nothing to declare
Singapore	Eng-King	Tan	tan.eng.king@singhealth.com.sg	National Neuroscience Institute	Singapore		Singapore National Medical Research Council (MOH-OFLCG-000207)
Singapore	Jia Nee	Foo	jianee.foo@ntu.edu.sg	Nanyang Technological University	Singapore		Singapore National Medical Research Council (MOH-000559)
Singapore	Elaine	Chew	elaine.chew@ntu.edu.sg	Nanyang Technological University	Singapore		Nothing to declare
Slovakia	Matej	Skorvanek	mskorvanek@gmail.com	University of P. J. Safarik in Kosice	Kosice		Nothing to declare
Slovakia	Miriam	Ostrozovicova	miriam.ostrozovicova@gmail.com	University of P. J. Safarik in Kosice	Kosice		Nothing to declare
Slovakia	Alexandra	Lackova	alexandra.mosejova@gmail.com	University of P. J. Safarik in Kosice	Kosice		Nothing to declare
Slovakia	Kristina	Kulcsarova	kristy.kulcsarova@gmail.com	University of P. J. Safarik in Kosice	Kosice		Nothing to declare
Slovakia	Tatiana	Svorenova	talorinc@gmail.com	University of P. J. Safarik in Kosice	Kosice		Nothing to declare
South Africa	Ferzana	Amod	ferzanaamo@ialch.co.za	University of KwaZulu-Natal	Durban		Nothing to declare
South Africa	Jonathan	Carr	jcarr@sun.ac.za	University of Stellenbosch	Stellenbosch		Nothing to declare
South Africa	Soraya	Bardien	sbardien@sun.ac.za	Stellenbosch University	Stellenbosch		National Research Foundation of South Africa[Grant Number 129249]
South Africa	Nikita	Pillay	nikitasipi40@gmail.com	University of the Western Cape	Bellville		Nothing to declare
South Africa	Kathryn	Step	kathrynstep@sun.ac.za	Stellenbosch University	Cape Town		Nothing to declare
South Africa	Riaan Van	Coller	rvcoller@gmail.com	University of Pretoria	Pretoria		Nothing to declare
South Africa	Ferzana Hassan	Amod	amodf@ukzn.ac.za	Department of Neurology, University of KwaZulu-Natal	Durban		Nothing to declare
South Korea	Beomseok	Jeon	brain@snu.ac.kr	Seoul National University Hospital	Seoul		Nothing to declare
South Korea	Yun Joong	Kim	yunjkim@yuhs.ac	Yongin Severance Hospital	Seoul		Nothing to declare
South Korea	Jung Hwan	Shin	neosjh2009@gmail.com	Seoul National University	Seoul		Nothing to declare
South Korea	Joowon	Jang	jereiard@naver.com	Seoul National University	Seoul		Nothing to declare
South Korea	Jee-Young	Lee	wieber04@snu.ac.kr	SMG-SNU Boramae Medical Center, College of Medicine Seoul National University	Seoul		Dr. Lee has received a research grant of National Research Foundation (NRF) funded by the Korean Government (MSIT), a multidisciplinary research grant-in-aid and a focused research grant-in-aid from the Seoul Metropolitan Government Seoul National University (SMG-SNU) Boramae Medical Center, and a research grant from Gemvax, a speaker honorarium from SK chemicals and Bial, a travel support from Ono, and a scientific advisory board of Regeners, Inc.
South Korea	Ryul	Kim	arkrk86@snu.ac.kr	SMG-SNU Boramae Meidcal Center	Seoul		Nothing to declare
South Korea	Han-Joon	Kim	movement@snu.ac.kr	Seoul National University Hospital	Seoul		Nothing to declare
Spain	Esther	Cubo	ecubo@ubu.es	Hospital Universitario Burgos	Burgos		Nothing to declare
Spain	Ignacio	Alvarez	ignacio.alvafer@gmail.com	University Hospital Mutua Terrassa	Barcelona		Nothing to declare
Spain	Janet	Hoenicka	janet.hoenicka@sjd.es	Institut de Recerca Sant Joan de Deu	Barcelona		Fondo de Investigación Sanitaria, Instituto Salud Carlos III, Grant PI019/00126
Spain	Katrin	Beyer	kbeyer@igtp.cat	Research Institute Germans Trias i Pujol	Barcelona		Nothing to declare
Spain	Maria Teresa	Periñan	t.perinantocino@qmul.ac.uk	Instituto de Biomedicina de Sevilla	Seville		Nothing to declare
Spain	Pau	Pastor	pastorpau@gmail.com	University Hospital Germans Trias i Pujol	Barcelona		Nothing to declare
Spain	Ruben	Fernandez-Santiago	ruben.fernandez.santiago@gmail.com	Hospital Clínic de Barcelona	Barcelona		Nothing to declare
Spain	Pilar Gómez	Garre	mgomez-ibis@us.es	Instituto de Biomedicina de Sevilla	Seville		Nothing to declare
Spain	Pablo	Mir	pmir@us.es	Instituto de Biomedicina de Sevilla	Seville		Nothing to declare
Spain	Mario	Ezquerra	ezquerra@recerca.clinic.cat	FCRB-IDIBAPS	Barcelona		Nothing to declare
Spain	Celia Painous	Marti	painous@clinic.cat	Hospital Clinic Barcelona	Barcelona		Nothing to declare
Spain	Lola J.	Díaz-Feliz	lolaj.diaz@estudiante.uam.es	Fernando Pessoa University, San Roque Hospital	Las Palmas de Gran Canaria		Nothing to declare
Spain	José Matías Arbelo	González	jose.arbelo@hospitalessanroque.com	Hospital Universitario San Roque Las Palmas/ Universidad Fernando Pessoa Canarias (UFPC)	Las Palmas de Gran Canaria		Nothing to declare
Spain	Juan Carlos Martínez	Castrillo	jcmcastrillo@gmail.com	Hospital Ramón y Cajal	Madrid		Nothing to declare
Spain	Marina	Mata	mmataal@yahoo.es	Hospital Universitario Infanta Sofia	Madrid		Nothing to declare
Spain	Oriol De	Fabregues	odefabregues@gmail.com	Hospital Universitari Vall d'Hebron	Barcelona		Nothing to declare
Spain	Lydia	Vela-Desojo	lvela61@gmail.com	Hospital Universitario Fundación Alcorcón	Madrid		Nothing to declare
Spain	Manuel Menendez	Gonzalez	menendezgmanuel@uniovi.es	Hospital Universitario Central de Asturias	Oviedo		Nothing to declare
Spain	Yaroslau	Compta	ycompta@clinic.cat	IDIBAPS / Hospital Clinic	Barcelona		Nothing to declare
Spain	Alicia	Garrido	agarridop@clinic.cat	IDIBAPS-FCRB. Hospital Clinic Barcelona	Barcelona		Nothing to declare
Spain	Maria J	Marti	mjmarti@clinic.cat	Hospital Clinic de Barcelona. Institut d'Investigacio Biomedica August Pi i Sunyer (IDIBAPS)	Barcelona		Nothing to declare
Spain	Almudena	Sánchez-Gómez	alsanchez@clinic.cat	Hospital Clinic of Barcelona	Barcelona		Nothing to declare
Spain	Alexia T. Sánchez	Reyes	investigacionutm@ufpcanarias.es	Universidad Fernando Pessoa Canarias	Las Palmas de Gran Canaria		Nothing to declare
Spain	Laia Muñoz	Llahuna	lmunozl@santpau.cat	IR Sant Pau	Barcelona		Nothing to declare
Spain	Joaquim Aumatell	Escabies	jaumatelle@santpau.cat	IR SANT PAU	Barcelona		Nothing to declare
Spain	Javier Pagonabarraga	Mora	jpagonabarraga@santpau.cat	IR SANT PAU	Barcelona		Nothing to declare
Spain	Ignacio Illán	Gala	iillan@santpau.cat	IR SANT PAU	Barcelona		Nothing to declare
Spain	Esteban	Muñoz	jemunoz@clinic.cat	Hospital Clínic de Barcelona	Barcelona		Nothing to declare
Spain	Manuela San Eufrasio	Martínez	msaneufrasio-ibis@us.es	Instituto de Biomedicina de Sevilla	Sevilla		Nothing to declare
Spain	Laura Muñoz	Delgado	lmunoz-ibis@us.es	Instituto de Biomedicina de Sevilla	Sevilla		Nothing to declare
Spain	Rafael Díaz	Belloso	rdbelloso-ibis@us.es	Instituto de Biomedicina de Sevilla	Sevilla		Nothing to declare
Spain	Sergio García	Díaz	sgarcia5@us.es	Instituto de Biomedicina de Sevilla	Sevilla		Nothing to declare
Spain	Marta Bonilla	Toribio	mbonilla-ibis@us.es	Instituto de Biomedicina de Sevilla	Sevilla		Nothing to declare
Spain	Dolores Buiza	Rueda	dbuiza-ibis@us.es	Instituto de Biomedicina de Sevilla	Sevilla		Nothing to declare
Spain	Antonio Cristobal Luque	Ambrosiani	acluque-ibis@us.es	Instituto de Biomedicina de Sevilla	Sevilla		Nothing to declare
Spain	Silvia Jesus	Maestre	smaestre-ibis@us.es	Instituto de Biomedicina de Sevilla	Sevilla		Nothing to declare
Spain	Daniel Macías	García	dmacias-ibis@us.es	Instituto de Biomedicina de Sevilla	Sevilla		Nothing to declare
Spain	Elena Ojeda	Lepe	eojeda-ibis@us.es	Instituto de Biomedicina de Sevilla	Sevilla		Nothing to declare
Spain	Rocío Pineda	Sánchez	rpineda-ibis@us.es	Instituto de Biomedicina de Sevilla	Sevilla		Nothing to declare
Spain	Ana Castellano	Guerrero	acastellano-ibis@us.es	Instituto de Biomedicina de Sevilla	Sevilla		Nothing to declare
Spain	Astrid Daniela Adarmes	Gómez	adarmes-ibis@us.es	Instituto de Biomedicina de Sevilla	Sevilla		Nothing to declare
Spain	Cristina Pérez	Calvo	cperez6-ibis@us.es	Instituto de Biomedicina de Sevilla	Seville		Nothing to declare
Spain	Alejandro Salguero	Oviedo	asalguero-ibis@us.es	Instituto de Biomedicina de Sevilla	Sevilla		Nothing to declare
Spain	Lorena Clavijo	Jiménez	lclavijo-ibis@us.es	Instituto de Biomedicina de Sevilla	Sevilla		Nothing to declare
Spain	Natalia	Lopez	natalia@gp2.org	Global Parkinson’s Genetics Program (GP2)	Madrid		Nothing to declare
Spain	Michele	Matarazzo	michele.matarazzo@gmail.com	HM CINAC	Madrid		MM has recaived lecture honoraria from Zambon, Palex, Insightec and Bial.
Spain	Silvia Enriquez	Calzada	silvia.enriquez@vhir.org	Vall d´Hebron	Barcelona		Nothing to declare
Spain	Alba Pascual	Rodríguez	apascual@ufpcanarias.es	Fernando Pessoa Canarias University	Las Palmas de Gran Canaria		Nothing to declare
Spain	Anna López	Carrasco	anna.lopez@vhir.org	Vall d’Hebron - VHIR	Barcelona		Nothing to declare
Spain	Miguel	Martín-Bórnez	miguelmartin.lab@gmail.com	Instituto de biomedicina de Sevilla (IBiS)	Sevilla		Nothing to declare
Sri Lanka	Gamini Karapitiya	Pathirana	ddg@nhsl.health.gov.lk	National Hospital of Sri Lanka	Colombo		Nothing to declare
Sri Lanka	Ruwani	Wijeyekoon	research@asn.lk	Association of Sri Lankan Neurologists	Colombo		Nothing to declare
Sri Lanka	Muhammed Saamir	Mohideen	saamirms@gmail.com	National Hospital Galle	Galle		Nothing to declare
Sri Lanka	Manjula	Caldera	dir.thanuradhapura@health.gov.lk	Teaching Hospital Anuradhapura	Anuradhapura		Nothing to declare
Sri Lanka	Arjuna	Fernando	arjuna.fernando@pgim.cmb.ac.lk	National Hospital of Sri Lanka	Colombo		Nothing to declare
Sri Lanka	Darshana	Sirisena	darshanasirisena@yahoo.com	CNTH Ragama	Ragama		Nothing to declare
Sri Lanka	Senaka	Bandusena	senaka.bandusena@gmail.com	National Hospital of Sri Lanka	Colombo		Nothing to declare
Sri Lanka	Thashi	Chang	thashi@clinmed.cmb.ac.lk	University of Colombo, Sri Lanka	Colombo		Nothing to declare
Sri Lanka	Darshana Dias	Wijegunasinghe	wijegunasinghe@gmail.com	Colombo North Teaching hospital	Colombo		Nothing to declare
Sri Lanka	Gamini	Pathirana	drpathirana@gmail.com	NHSL	Colombo		Nothing to declare
Sri Lanka	Bimsara Sajotha Nalin	Senanayake	bimsarasena@gmail.com	Institution of Neurology, National Hospital of Sri Lanka	Colombo		Nothing to declare
Sri Lanka	Ajantha	Keshavaraj	ajanthakeshavaraj@yahoo.com	Teaching Hospital Jaffna	Jaffna		Nothing to declare
Sudan	Sarah	El-Sadig	sarah.misbah@uofk.edu	Faculty of medicine university of Khartoum	Khartoum		Nothing to declare
Sudan	Inas	Elsayed	inaselsayed25@gmail.com	Faculty of pharmacy University of Gezira	Wad Madani		Nothing to declare
Sweden	Kajsa	Brolin	kajsa.atterling_brolin@med.lu.se	Lund University	Lund		Nothing to declare
Sweden	Per	Svenningsson	per.svenningsson@ki.se	Karolinska Institute	Stockholm		Nothing to declare
Sweden	Maria	Swanberg	maria.swanberg@med.lu.se	Lund University	Lund		Nothing to declare
Sweden	Josefin	Malmberg	josefin.malmberg@med.lu.se	Lund University	Lund		Nothing to declare
Switzerland	Christiane	Zweier	christiane.zweier@insel.ch	Inselspital Bern, University of Bern	Bern		Nothing to declare
Switzerland	Gerd	Tinkhauser	gerd.tinkhauser@insel.ch	University Hospital Bern	Bern		Nothing to declare
Switzerland	Paul	Krack	paul.krack@insel.ch	Inselspital Bern, University of Bern	Bern		Nothing to declare
Switzerland	Deborah	Bartholdi	deborah.bartholdi@insel.ch	University Hospital Bern	Bern		Nothing to declare
Switzerland	Jonas	Ihle	jonas.ihle@triemli.zuerich.ch	Hopital Triemli Zürich	Zürich		Nothing to declare
Taiwan	Chin-Hsien	Lin	chlin@ntu.edu.tw	National Taiwan University Hospital	Taipei City		Nothing to declare
Taiwan	Hsiu-Chuan	Wu	serenahcwu@gmail.com	Chang Gung Memorial Hospital	Taoyuan City		Nothing to declare
Taiwan	Ruey-Meei	Wu	robinwu@ntu.edu.tw	National Taiwan University Hospital	Taipei City		Minister of Science and Technology, Taiwan Government; National Taiwan University; Parkinson foundation (USA); Michael J. Fox Foundation
Taiwan	Yihru	Wu	yihruwu@adm.cgmh.org.tw	Chang Gung Memorial Hospital	Taoyuan City		Nothing to declare
Taiwan	Pin-Shiuan,	Chen	calice2657@gmail.com	National Taiwan University Hospital	Taipei City		Nothing to declare
Taiwan	Yung-Tsai	Chu	chuyungtsai@gmail.com	National Taiwan University Hospital	Taipei City		National Taiwan University Hospital, Taipei, Taiwan.
Tajikistan	Ganieva	Manizha	ganieva.manizha.79@mail.ru	Avicenna Tajik State Medical University	Dushanbe		Nothing to declare
Tajikistan	Maksudjon	Isrofilov	dr.maks-55@mail.ru	Avicenna Tajik State Medical University	Dushanbe		Nothing to declare
Tajikistan	Tolibova Lola	Nazirmadovna	lola.tolibova.11@mail.ru	Avicenna Tajik State Medical University	Dushanbe		Nothing to declare
Tanzania	Kigocha	Okeng'o	okigocha@yahoo.com	Muhimbili National Hospital-Mloganzila	Dar es Salaam		Nothing to declare
Tanzania	Philip	Adebayo	philip.adebayo@aku.edu	The Aga Khan University	Dar es Salaam		Nothing to declare
Tanzania	Declare	Mushi	declare.mushi@kcmcu.ac.tz	Kilimanjaro Christian Medical Centre University	Moshi		Nothing to declare
Tanzania	Jane	Rogathi	jane.rogathi@kcmcu.ac.tz	Kilimanjaro Christian Medical Centre University	Moshi		Nothing to declare
Tanzania	Marieke	Dekker	marieke@zwets.com	Kilimanjaro Christian Medical Centre	Moshi		Nothing to declare
Tanzania	Sarah	Urasa	sarahurasa@gmail.com	Kilimanjaro Christian Medical Centre University / Kilimanjaro Christian Medical Centre	Moshi		Nothing to declare
Tanzania	Jojet	Josephat	jojetjosephat@gmail.com	Kilimanjaro Christian Medical Centre University / Kilimanjaro Christian Medical Centre	Moshi		Nothing to declare
Tanzania	Brighton	Mushengezi	drbrighton@hotmail.com	Muhimbili National Hospital	Dar es Salaam		Nothing to declare
Tanzania	Kigocha	Okengo	okigocha@yahoo.com	Muhimbili National Hospital	Dar es Salaam		Nothing to declare
Thailand	Praween	Lolekha	pwlolekha@gmail.com	Thammasat University	Pathum Thani		Start-up fund from the GP2 Thammasat University Hospital
Tunisia	Rim	Amouri	rim.amouri@rns.tn	Mongi Ben Hmida National Institute of Neurolog	Tunis		Nothing to declare
Tunisia	Samia Ben	Sassi	dr.samiabensassi@gmail.com	Mongi Ben Hmida National Institute of Neurology	Tunis		Nothing to declare
Tunisia	Chokri	Mhiri	mhiri.chokri@gmail.com	Habib Bourguiba University Hospital	Sfax		Nothing to declare
Tunisia	Nabli Fatnassi	Fatma	fatmafatnassi@yahoo.fr	National institute Mongi Ben Hmida of Neurology	Tunis		Nothing to declare
Tunisia	Amine	Rachdi	dr.rachdi.amine@gmail.com	Mongi Ben Hamida institute of Neurology			Nothing to declare
Tunisia	Zakaria	Saied	zakariasaied@hotmail.com	National Institute Mongi Ben Hamida of Neurology	Tunis		Nothing to declare
Tunisia	Mouna Ben	Djebara	mouna.bendjebara@gmail.com	Razi Hospital	Tunis		Nothing to declare
Tunisia	Rania	Zouari	zouari.rania12@gmail.com	National institute of neurology mongi ben hmida	Tunis		Nothing to declare
Turkey	A. Nazlı	Başak	nbasak@ku.edu.tr	Koç University	Istanbul		Kirac Foundation and Koc Univ.
Turkey	Özgür Öztop	Çakmak	ooztop@ku.edu.tr	Koç University	Istanbul		Nothing to declare
Turkey	Sibel	Ertan	fserta@istanbul.edu.tr	Koç University	Istanbul		Nothing to declare
Turkey	Rezzak	Yilmaz	rezzak.yilmaz@ankara.edu.tr	University of Ankara	Ankara		RY received grants from Ankara University, and honoraria/consultancy fees from Abbvie, Gen, Ali Raif, Abdi Ibrahim, and advisory board contribution from Gen, and Abbvie.
Turkey	Binnur	Çelik	binnurcelik@hotmail.com	University of Ankara	Ankara		Nothing to declare
Turkey	Gençer	Genç	gencerg@gmail.com	Şişli Etfal Training and Research Hospital, University of Health Sciences, İstanbul, TR	Istanbul		Nothing to declare
Turkey	Muhittin Cenk	Akbostancı	akbostan@medicine.ankara.edu.tr	Private Practice	Ankara		Nothing to declare
Turkey	Basar	Bilgic	bilgicb@gmail.com	Istanbul University, Faculty of Medicine	Istanbul		Nothing to declare
Turkey	Bedia	Samanci	bediasamanci@gmail.com	Istanbul University, Faculty of Medicine	Istanbul		Nothing to declare
Turkey	Murat	Emre	muratemre56@gmail.com	Istanbul university	Istanbul		Nothing to declare
Turkey	Haşmet	Hanağasi	hasmet@yahoo.com	ISTANBUL FACULTY OF MEDICINE	Istanbul		Nothing to declare
Turkey	Aysegul	Gunduz	draysegulgunduz@yahoo.com	Istanbul University-Cerrahpasa, Cerrahpasa Faculty of Medicine	Istanbul		Nothing to declare
Turkey	Gulcin Benbir	Senel	gulcin.benbir@iuc.edu.tr	Istanbul University-Cerrahpasa, Cerrahpasa Faculty of Medicine	Istanbul		Istanbul University-Cerrahpasa, Cerrahpasa Faculty of Medicine, Department of Neurology, Sleep and Disorders Unit, Istanbul, Turkiye
Ukraine	Alisa	Bondarieva	alisabonya@gmail.com	Dnipro`s Regional Clinical Hospital	Dnipro		Nothing to declare
Ukraine	Kateryna	Tarianyk	k.tarianyk@pdmu.edu.ua	Poltava State Medical University	Poltava		Nothing to declare
Ukraine	Liudmyla	Maksymova	maks.lucy@gmail.com	STATE INSTITUTION "P.V. Voloshyn Institute of Neurology, Psychiatry and Narcology of the National Academy of Medical Sciences of Ukraine"	Kharkiv		Nothing to declare
Ukraine	Vitalina	Bashynska	v.bashynska@proton.me	O.M. Marzieiev Institute for Public Health NAMS Ukraine	Kyiv		Nothing to declare
Ukraine	Ruslan	Svistilnik	rus80ua@gmail.com	National Pirogov Memorial Medical University, Vinnytsya, Ukraine	Vinnytsya		Nothing to declare
Ukraine	Hanna	Palahuta	hanna.palahuta@uzhnu.edu.ua	Uzhhorod National University	Uzhhorod		Nothing to declare
Ukraine	Chomolyak	Yuriy	yurij.chomolyak@uzhnu.edu.ua	Uzhhorod National University	Uzhhorod		Nothing to declare
Ukraine	Halushko Iryna, Strukova	Marharyta	i.galushko.st@kmu.edu.ua	Kyiv Medical University	Kyiv		Nothing to declare
Ukraine	Anastasiya	Romanyuk	hla.mokl2023@gmail.com	Mykolaiv Regional Clinical Hospital	Mykolaiv		Nothing to declare
Ukraine	Olena	Kripchak	dr.kolena@gmail.com	University Hospital of the Danylo Halytsky Lviv National Medical University	Lviv		Nothing to declare
Ukraine	Alla	Cherkez	neyrozokb@gmail.com	Municipal Non-Profit Enterprise “City Hospital of Emergency and Urgent Medical Care” of the Zaporizhzhia City Council	Zaporizhzhya		Nothing to declare
Ukraine	Pavlo	Marushchenko	pasha.cor84@proton.me	Municipal Non-Profit Enterprise “City Hospital of Emergency and Urgent Medical Care” of the Zaporizhzhia City Council	Zaporizhzhya		Nothing to declare
Ukraine	Liliia	Haranych	liliahar200@gmail.com	Municipal Non-Profit Enterprise “City Hospital of Emergency and Urgent Medical Care” of the Zaporizhzhia City Council	Zaporizhzhya		Nothing to declare
Ukraine	Medianska	Ella	ellanurmetova963@gmail.com	STATE INSTITUTION "P.V. Voloshyn Institute of Neurology, Psychiatry and Narcology of the National Academy of Medical Sciences of Ukraine"	Kharkiv		Nothing to declare
Ukraine	Oksana	Borysenko	obl.neurology@gmail.com	Mykolaiv Regional Hospital	Mykolaiv		Nothing to declare
Ukraine	Kateryna	Karpinska	cath.karpinsky@proton.me	NPE "Uzhhorod Regional Clinical Centre of Neurosurgery and Neurology" of TRC	Uzhhorod		Nothing to declare
Ukraine	Zahynailo	Svitlana	svetarazval@gmail.com	GO Ukrainian Interdisciplinary Accociation of Neurologists	DNIPRO		Nothing to declare
Ukraine	Svyatoslav	Meshkov	meshkovua@gmail.com	Municipal Non-Profit Enterprise “City Hospital of Emergency and Urgent Medical Care” of the Zaporizhzhia City Council	Zaporizhzhya		Nothing to declare
United Kingdom	Alastair	Noyce	a.noyce@qmul.ac.uk	Queen Mary University of London	London		Prof. Noyce reports grants from Parkinson's UK, Barts Charity, Cure Parkinson’s, NIHR, Innovate UK, Virginia Keiley benefaction, Alchemab, Aligning Science Across Parkinson’s and Michael J Fox Foundation. Consultancy and personal fees from Astra Zeneca, AbbVie, Profile, Roche, Biogen, UCB, Bial, Charco Neurotech, uMedeor and Britannia.
United Kingdom	Anette	Schrag	a.schrag@ucl.ac.uk	University College London	London		NIHR UCL/H Biomedical Research Centre
United Kingdom	Anthony	Schapira	a.schapira@ucl.ac.uk	University College London	London		ASAP
United Kingdom	Camille	Carroll	camille.carroll@plymouth.ac.uk	University of Plymouth	Plymouth		C Carroll receives salary from University of Plymouth, University Hospitals Plymouth NHS Trust and National Institute of Health Research; she has received advisory, consulting, and/or lecture fees from AbbVie, Bial, Lundbeck, Global Kinetics, Britannia and Medscape, and research funding from Parkinson's UK, Edmond J Safra Foundation, National Institute of Health Research and Cure Parkinson’s
United Kingdom	Donald	Grosset	donald.grosset@glasgow.ac.uk	University of Glasgow	Glasgow		Tracking Parkinson's (J-1101) is funded by Parkinson's UK
United Kingdom	Eleanor J.	Stafford	e.stafford@ucl.ac.uk	University College London	London		Nothing to declare
United Kingdom	Henry	Houlden	h.houlden@ucl.ac.uk	University College London	London		Nothing to declare
United Kingdom	Huw R	Morris	h.morris@ucl.ac.uk	University College London	London		Dr Morris is employed by UCL. In the last 12 months he reports paid consultancy from Roche and Amylyx ; lecture fees/honoraria - BMJ, Kyowa Kirin, Movement Disorders Society. Research Grants from Parkinson’s UK, Cure Parkinson’s Trust, PSP Association, CBD Solutions, Drake Foundation, Medical Research Council, Michael J Fox Foundation. Dr Morris is a co-applicant on a patent application related to C9ORF72 - Method for diagnosing a neurodegenerative disease (PCT/GB2012/052140)
United Kingdom	John	Hardy	j.hardy@ucl.ac.uk	University College London	London		Nothing to declare
United Kingdom	Kin Ying	Mok	k.mok@ucl.ac.uk	Univeristy College London	London		Nothing to declare
United Kingdom	Nicholas	Wood	n.wood@ucl.ac.uk	University College London	London		ASAP- CRN
United Kingdom	Nigel	Williams	williamsnm@cardiff.ac.uk	Cardiff University	Cardiff		Parkinson's UK
United Kingdom	Olaitan	Okunoye	olaitan.okunoye.16@ucl.ac.uk	University College London	London		Nothing to declare
United Kingdom	Rauan	Kaiyrzhanov	rauan.kaiyrzhanov.14@ucl.ac.uk	University College London	London		Nothing to declare
United Kingdom	Rimona	Weil	r.weil@ucl.ac.uk	University College London	London		Nothing to declare
United Kingdom	Seth	Love	seth.love@bristol.ac.uk	University of Bristol	Bristol		Medical Research Council (UK) MR/T018569/1
United Kingdom	Sumit	Dey	s.dey@qmul.ac.uk	Queen Mary University of London	London		Nothing to declare
United Kingdom	Spencer	Finch	s.finch@qmul.ac.uk	Queen Mary University of London	London		Nothing to declare
United Kingdom	Valentina	Escott-Price	escottpricev@cardiff.ac.uk	Cardiff University	Cardiff		Nothing to declare
United Kingdom	Hamin	Lee	hamin.lee@ucl.ac.uk	St George's, University of London	London		Nothing to declare
United Kingdom	Roger	Barker	rab46@cam.ac.uk	University of Cambridge	Cambridge		Nothing to declare
United Kingdom	Mina	Ryten	mina.ryten@ucl.ac.uk	University College London	London		Nothing to declare
United Kingdom	Michele	Hu	michele.hu@ndcn.ox.ac.uk	University of Oxford	Oxford		Nothing to declare
United Kingdom	Laura	Parkkinen	laura.parkkinen@ndcn.ox.ac.uk	University of Oxford	Oxford		Nothing to declare
United Kingdom	Kailash	Bhatia	k.bhatia@ucl.ac.uk	University College London	London		Nothing to declare
United Kingdom	Richard	Walker	richard.walker@nhct.nhs.uk	Northumbria Healthcare at NHS Foundation Trust	Newcastle upon Tyne		Nothing to declare
United Kingdom	Steve	Gentleman	s.gentleman@imperial.ac.uk	Imperial College London	London		Nothing to declare
United Kingdom	Thomas	Warner	t.warner@ucl.ac.uk	University College London	London		Nothing to declare
United Kingdom	David	Burn	david.burn@newcastle.ac.uk	Newcastle University	Newcastle upon Tyne		Nothing to declare
United Kingdom	Christian	Lambert	christian.lambert@ucl.ac.uk	Imperial College London	London		Nothing to declare
United Kingdom	Caroline	Williams-Gray	chm27@cam.ac.uk	University of Cambridge	Cambridge		Nothing to declare
United Kingdom	Deborah	Attuah	deborah.attuah@yld.io	YLD	London		Nothing to declare
United Kingdom	Raquel	Real	r.real@ucl.ac.uk	University College London	London		Nothing to declare
United Kingdom	Yen	Tai	yen.tai@imperial.ac.uk	Imperial College London	London		Nothing to declare
United Kingdom	Alexandra	Zirra	a.zirra@qmul.ac.uk	Queen Mary University of London	London		Nothing to declare
United Kingdom	Christopher M	Morris	c.m.morris@ncl.ac.uk	Newcastle University	Newcastle upon Tyne		Nothing to declare
United Kingdom	Matilda Lily	Fenn	matildafenn1@gmail.com	University College London	London		Nothing to declare
United Kingdom	Andrew C	Robinson	andrew.c.robinson@manchester.ac.uk	The University of Manchester	Manchester		Nothing to declare
United Kingdom	Lesley Yue	Wu	lesleywu13@gmail.com	University College London	London		Nothing to declare
United Kingdom	Tessa Du	Toit	tessa.toit.23@ucl.ac.uk	UCL	Londo		Nothing to declare
United Kingdom	Joshua Luc Isherwood	Frost	joshua.frost@ucl.ac.uk	UCL Queen Square Institute of Neurology	London		Nothing to declare
United Kingdom	Federico	Roncaroli	federico.roncaroli@manchester.ac.uk	University of Manchester	Manchester		Nothing to declare
United Kingdom	Ashvin	Kuri	a.kuri2@nhs.net	Queen Mary University of London	London		Nothing to declare
United Kingdom	Sheena	Waters	s.waters@qmul.ac.uk	Queen Mary University of London	London		Nothing to declare
United Kingdom	Laura	Smith	l.j.smith@qmul.ac.uk	Queen Mary University of London	London		Nothing to declare
United Kingdom	Eduardo De	Pablo-Fernández	e.depablofernandez@qmul.ac.uk	Queen Mary University of London	London		Nothing to declare
United Kingdom	Anisa	Shahid	a.j.shahid@qmul.ac.uk	Queen Mary University of London	London		Nothing to declare
United Kingdom	Cristina	Simonet	c.simonet@qmul.ac.uk	Queen Mary University of London	London		Nothing to declare
United Kingdom	Charlotte	Dore	c.dore.17@ucl.ac.uk	University College London	London		Nothing to declare
United Kingdom	Oiher	Serrano-Asensio	oiher.serrano.22@ucl.ac.uk	University College London	London		Nothing to declare
United Kingdom	Marco	Toffoli	m.toffoli@ucl.ac.uk	University College London	London		Nothing to declare
United Kingdom	Riona	Fumi	riona.fumi.20@ucl.ac.uk	University College London, Institute of Neurology	London		Nothing to declare
United Kingdom	Brook	Huxford	b.f.r.huxford@qmul.ac.uk	Queen Mary University of London	London		Nothing to declare
United Kingdom	Harneek	Chohan	h.chohan@qmul.ac.uk	Queen Mary University of London	London		Nothing to declare
United Kingdom	Sophie	Meyer	sophiemeyer165@gmail.com	Queen Mary University of London	London		Nothing to declare
United Kingdom	Laura	Pérez-Carbonell	l.perezcarbonell@qmul.ac.uk	Queen Mary University London / Guy's and St Thomas' NHS Foundation Trust	London		Nothing to declare
United Kingdom	Solomiia	Bandrivska	bandrivska.solomiia@gmail.com	University College London	London		Nothing to declare
United Kingdom	Saiesha	Dindayal	saieshadindayal@rocketmail.com	University College London	London		Nothing to declare
United Kingdom	Charlotte	Andrews	c.andrews@qmul.ac.uk	Queen Mary University of London	London		Nothing to declare
United Kingdom	Emily Navarro	Jones	emily.navarro-jones.23@ucl.ac.uk	University College London	London		Nothing to declare
United Kingdom	Kamalesh	Dey	k.dey@qmul.ac.uk	Queen Mary University of London	London		Nothing to declare
United Kingdom	Faiza	Durrani	f.durrani@qmul.ac.uk	Centre for Preventive Neurology	London		Nothing to declare
United Kingdom	Marte	Jensen	marte.jensen.18@ucl.ac.uk	University College London	London		Nothing to declare
United Kingdom	Yoana	Kordovska	yoana.kordovska.22@ucl.ac.uk	University College London	London		Nothing to declare
United Kingdom	Jennifer	Brady	jennifer.brady@ucl.ac.uk	University College London	London		Nothing to declare
United Kingdom	Nolia	Lumley	nolia.lumley@ucl.ac.uk	University College London	London		Nothing to declare
United Kingdom	Erika	Lam	erika.lam@ucl.ac.uk	University College London	London		Nothing to declare
United Kingdom	Tatiana	Georgiades	tatiana.georgiades.21@ucl.ac.uk	University College London	London		Nothing to declare
United Kingdom	Kawmadi Wasundera	Gunawardena	kawmadi.gunawardena@ouh.nhs.uk	Oxford University Hospitals NHS Foundation Trust	Oxford		Nothing to declare
United Kingdom	Natasha	Fothergill-Misbah	tash.fothergil-misbah@newcastle.ac.uk	Population Health Sciences Institute, Faculty of Medical Sciences, Newcastle University	Newcastle upon Tyne		Nothing to declare
United Kingdom	Catherine	Dotchin	catherine.dotchin@newcastle.ac.uk	Translational and Clinical Research Institute, Faculty of Medical Sciences, Newcastle University	Newcastle upon Tyne		Nothing to declare
United Kingdom	Matthew	Breckons	matthew.breckons@newcastle.ac.uk	Population Health Sciences Institute, Faculty of Medical Sciences, Newcastle University	Newcastle upon Tyne		Nothing to declare
United Kingdom	Silvia	del-Din	silvia.del-din@newcastle.ac.uk	Translational and Clinical Research Institute, Faculty of Medical Sciences, NIHR Newcastle Biomedical Research Centre, Newcastle University	Newcastle upon Tyne		Nothing to declare
United Kingdom	Lynn	Rochester	lynn.rochester@newcastle.ac.uk	Translational and Clinical Research Institute, Faculty of Medical Sciences, NIHR Newcastle Biomedical Research Centre, Newcastle University	Newcastle upon Tyne		Nothing to declare
United Kingdom	Laura	Ternent	laura.ternent@newcastle.ac.uk	Population Health Sciences Institute, Faculty of Medical Sciences, Newcastle University	Newcastle upon Tyne		Nothing to declare
United Kingdom	Richard	Morton	richard.morton@nhct.nhs.uk	Northumbria Healthcare NHS Foundation Trust / Population Health Sciences Institute, Newcastle University	Newcastle upon Tyne		Nothing to declare
United Kingdom	Omotola	Thomas	omotola@parkinsonsafrica.org	Parkinson's Africa	London		Nothing to declare
United Kingdom	Yasin	Okkaoglu	yasin.okkaoglu@newcastle.ac.uk	Population Health Sciences Institute, Faculty of Medical Sciences, Newcastle University	Newcastle upon Tyne		Nothing to declare
United Kingdom	Jeremie	Nsengimana	jeremie.nsengimana@newcastle.ac.uk	Population Health Sciences Institute, Faculty of Medical Sciences, Newcastle University	Newcastle upon Tyne		Nothing to declare
United Kingdom	Miriam	Schaepers	ms2709@cam.ac.uk	University of Cambridge	Cambridge		vNothing to declare
United Kingdom	Angus D	Macleod	angus.macleod@abdn.ac.uk	University of Aberdeen	Aberdeen		Research funding from the National Institute of Health and Care Research, Michael J Fox Foundation, Parkinson’s UK, LifeArc, and NHS Grampian Charity.
United Kingdom	Shafaq	Hussain-Ali	shafaqali79@gmail.com	Queen Mary University London	London		Nothing to declare
United Kingdom	Ellen	Camboe	e.camboe@qmul.ac.uk	Queen Mary University of London	London		Nothing to declare
United Kingdom	Faith Zainab	Tuma	f.z.tuma@qmul.ac.uk	Queen Mary University of London	London		Nothing to declare
United Kingdom	Kathryn	Peall	peallkj@cardiff.ac.uk	Cardiff University	Cardiff		Nothing to declare
United Kingdom	Ruby	Lathey	r.lathey@qmul.ac.uk	Queen Mary University of London	London		Nothing to declare
United Kingdom	Julia	Greenland	jcg69@cam.ac.uk	University of Cambridge	Cambridge		Nothing to declare
United Kingdom	Marta	Camacho	msc72@cam.ac.uk	University of Cambridge	Cambridge		Nothing to declare
United Kingdom	Carl	Counsell	carl.counsell@abdn.ac.uk	University of Aberdeen	Aberdeen		Nothing to declare
United Kingdom	Diane Margaret Aimee	Swallow	diane.swallow@abdn.ac.uk	University of Aberdeen	Aberdeen		Nothing to declare
United Kingdom	Rhiannon	Laban	r.laban@qmul.ac.uk	Queen Mary University Of London	London		Nothing to declare
United Kingdom	Essa	Bhadra	e.bhadra@qmul.ac.uk	Queen Mary University Of London	London		Nothing to declare
United Kingdom	Caroline	Budu	caroline.budu@nhs.net	Barts Health NHS Trust	London		Nothing to declare
United Kingdom	David Andrew	Gallagher	david.gallagher5@nhs.net	Barts Health NHS Trust	London		Nothing to declare
United Kingdom	Claire	MacIver	maciverc@cardiff.ac.uk	Cardiff University	Cardiff		Nothing to declare
United Kingdom	Sasivimol	Virameteekul	s.virameteekul@qmul.ac.uk	Queen Mary University Of London	London		Nothing to declare
United Kingdom	Petra	Proitsi	p.proitsi@qmul.ac.uk	Queen Mary University Of London	London		Nothing to declare
United Kingdom	Lachlan	Gilchrist	l.gilchrist@qmul.ac.uk	Queen Mary University Of London	London		Nothing to declare
Uruguay	Víctor E. Raggio	Risso	vraggio@fmed.edu.uy	Facultad de Medciina, Universidad de la República	Montevideo		Nothing to declare
Uruguay	Elena	M.Dieguez	dra.elenadieguez@gmail.com	Facultad de Medicina universidad de de la tepublica montevideo uruguay	Montevideo		Nothing to declare
USA	Lara M.	Lange	lara.lange@nih.gov	Laboratory of Neurogenetics, National Institute on Aging/Institute of Neurogenetics, University of Luebeck	Bethesda	Maryland	Nothing to declare
USA	Angel	Vinuela	drvinuela@gmail.com	University of Puerto Rico	San Juan	Puerto Rico	Nothing to declare
USA	Alyssa	O'Grady	aogrady@michaeljfox.org	The Michael J. Fox Foundation for Parkinson's Research	New York	New York	Nothing to declare
USA	Andrew B	Singleton	andy@gp2.org	Global Parkinson’s Genetics Program (GP2)	Bethesda	Maryland	Michael J Fox Foundation for Parkinson's disease Research and Aligning Science Across Parkinson's Initiative
USA	Andrew K.	Sobering	andrew.sobering@uga.edu	Augusta University / University of Georgia Medical Partnership	Augusta	Georgia	Nothing to declare
USA	Bernadette	Siddiqi	bsiddiqi@michaeljfox.org	The Michael J. Fox Foundation for Parkinson's Research	New York	New York	Nothing to declare
USA	Bradford	Casey	bcasey@michaeljfox.org	The Michael J. Fox Foundation for Parkinson's Research	New York	New York	Nothing to declare
USA	Brian	Fiske	bfiske@michaeljfox.org	The Michael J. Fox Foundation for Parkinson's Research	New York	New York	Nothing to declare
USA	Cabell	Jonas	cabell.jonas@kp.org	Mid-Atlantic Permanente Medical Group	Bethesda	Maryland	Nothing to declare
USA	Carlos	Cruchaga	cruchagac@wustl.edu	Washington University	St. Louis	Missouri	National Institutes of Health (R01AG044546 (CC), P01AG003991(CC, JCM), RF1AG053303 (CC), RF1AG058501 (CC), U01AG058922 (CC), RF1AG074007 (YJS)), the Chuck Zuckerberg Initiative (CZI), the Michael J. Fox Foundation (LI, CC), and the Department of Defense (LI- W81XWH2010849). The recruitment and clinical characterization of research participants at Washington University were supported by NIH P30AG066444 (JCM), P01AG03991(JCM), and P01AG026276(JCM).
USA	Claire	Wegel	cwegel@iu.edu	Indiana University	Bloomington	Indiana	Nothing to declare
USA	Cornelis	Blauwendraat	cblauwendraat@aligningscience.com	Aligning Science Across Parkinson's (ASAP)	Bethesda	Maryland	Nothing to declare
USA	Dan	Vitale	dan@datatecnica.com	Data Tecnica	Bethesda	Maryland	D.V.’s participation in this project was part of a competitive contract awarded to Data Tecnica International LLC by the National Institutes of Health to support open science research.
USA	Deborah	Hall	deborah_a_hall@rush.edu	Rush University	Chicago	Illinois	Nothing to declare
USA	Ekemini	Riley	eriley@parkinsonsroadmap.org	Coalition for Aligning Science	Washington	Washington	Nothing to declare
USA	Geidy E.	Serrano	geidy.serrano@bannerhealth.com	Banner Sun Health Research Institute	Sun City	Arizona	Banner Sun Health Research Institute Brain and Body Donation Program of Sun City, Arizona for the provision of human biological materials. The Brain and Body Donation Program has been supported by the National Institute of Neurological Disorders and Stroke (U24 NS072026 National Brain and Tissue Resource for Parkinson’s Disease and Related Disorders), the National Institute on Aging (P30 AG19610 and P30AG072980, Arizona Alzheimer’s Disease Center), the Arizona Department of Health Services (contract 211002, Arizona Alzheimer’s Research Center), the Arizona Biomedical Research Commission (contracts 4001, 0011, 05-901 and 1001 to the Arizona Parkinson's Disease Consortium) and the Michael J. Fox Foundation for Parkinson’s Research
USA	Hampton	Leonard	hampton@datatecnica.com	Data Tecnica	Bethesda	Maryland	H.L.L.’s participation in this project was part of a competitive contract awarded to Data Tecnica International LLC by the National Institutes of Health to support open science research.
USA	Hirotaka	Iwaki	hirotaka@datatecnica.com	Data Tecnica	Washington	Washington	H.I.’s participation in this project was part of a competitive contract awarded to Data Tecnica International LLC by the National Institutes of Health to support open science research.
USA	Honglei	Chen	chenho19@msu.edu	Michigan State University	East Lansing	Michigan	NIH/DoD/Parkinson Foundation/MSU Foundation/Gibby vs. Parky Foundation - No COI to disclose
USA	Ignacio F.	Mata	matai@ccf.org	Cleveland Clinic	Cleveland	Ohio	Funding from MJFF and NIH
USA	Ignacio Juan Keller	Sarmiento	ignacio.sarmiento@northwestern.edu	Northwestern University	Evanston	Illinois	Nothing to declare
USA	Jared	Williamson	jared.c.williamson@kp.org	Kaiser Permanente	Oakland	California	Nothing to declare
USA	Jonggeol Jeff	Kim	jonggeol.kim@bcm.edu	Baylor College of Medicine	Bethesda	Maryland	Nothing to declare
USA	Joseph	Jankovic	pdcmdc@bcm.edu	Baylor College of Medicine	Houston	Texas	Nothing to declare
USA	Joshua	Shulman	joshua.shulman@bcm.edu	Baylor College of Medicine / Texas Children's Hospital	Houston	Texas	Collection of samples and data at Baylor College of Medicine was supported by Huffington Foundation.
USA	J	Solle	jsolle@michaeljfox.org	The Michael J. Fox Foundation for Parkinson's Research	New York	New York	Nothing to declare
USA	Kaileigh	Murphy	kmurphy@michaeljfox.org	The Michael J. Fox Foundation for Parkinson's Research	New York	New York	Nothing to declare
USA	Kamalini Ghosh	Galvelis	kghosh@parkinson.org	Parkinson's Foundation	Princeton	New Jersey	Nothing to declare
USA	Karen	Nuytemans	knuytemans@med.miami.edu	University of Miami Miller School of Medicine	Miami	Florida	This work has been supported by the American Parkinson Disease Association and the Margaret Q. Landenberger Research Foundation.
USA	Karl	Kieburtz	karl.kieburtz@chet.rochester.edu	Beth Israel Deaconess Medical Center	Boston	Massachusetts	Nothing to declare
USA	Katerina	Markopoulou	amarkopoulou@northshore.org	North Shore University Health System	Chicago	Illinois	Nothing to declare
USA	Kenneth	Marek	kmarek@indd.org	Institute for Neurodegenerative Disorders	New Haven	Connecticut	Consultant for Michael J Fox Foundation, GE Healthcare, Roche, UCB, BIAL, Denali, Takeda, , Cerapsir, UCB, Biohaven, Neuron23, Aprinoia, Astellas, Calico, Genentech, Invicro
USA	Kristin S.	Levine	kristin@datatecnica.com	Data Tecnica	Washington	Washington	K.S.L.’s participation in this project was part of a competitive contract awarded to Data Tecnica International LLC by the National Institutes of Health to support open science research.
USA	Lana M.	Chahine	lanachahine@pitt.edu	University of Pittsburgh	Pittsburgh	Pennsylvania	Nothing to declare
USA	Laura	Ibanez	ibanezl@wustl.edu	Washington University	St. Louis	Missouri	Nothing to declare
USA	Laurel	Screven	laurel@gp2.org	Global Parkinson’s Genetics Program (GP2)	Bethesda	Maryland	Nothing to declare
USA	Lauren	Ruffrage	lruffrage@uabmc.edu	University of Alabama at Birmingham	Birmingham	Alabama	Nothing to declare
USA	Lisa	Shulman	lshulman@som.umaryland.edu	University of Maryland	Baltimore	Maryland	Nothing to declare
USA	Luca	Marsili	marsilla@ucmail.uc.edu	University of Cincinnati	Cincinnati	Ohio	Nothing to declare
USA	Maggie	Kuhl	mkuhl@michaeljfox.org	The Michael J. Fox Foundation for Parkinson's Research	New York	New York	Nothing to declare
USA	Marissa	Dean	mndean@uabmc.edu	University of Alabama at Birmingham	Birmingham	Alabama	Dr. Dean is an investigator in studies funded by Abbvie, Inc., Hoffmann-La Roche, CHDI Foundation, Inc., Annexon, Inc., Retrophin, Inc, Neurocrine Biosciences, UniQure Biopharma B.V., Praxis Precision Medicines, Neuraly, Inc., Michael J. Fox Foundation for Parkinson’s Research, and US Army Medical Research and Material Command (grant#W81XWH-18-1-0508). In addition, Dr. Dean receives support through the Huntington’s Disease Society of American Centers of Excellence program.
USA	Mary B	Makarious	mary@datatecnica.com	Data Tecnica	Bethesda	Maryland	M.B.M.’s participation in this project was part of a competitive contract awarded to Data Tecnica International LLC by the National Institutes of Health to support open science research.
USA	Megan J.	Puckelwartz	m.puckelwartz@northwestern.edu	Northwestern University	Chicago	Illinois	Nothing to declare
USA	Mike A.	Nalls	mike@datatecnica.com	Data Tecnica	Bethesda	Maryland	M.A.N.’s participation in this project was part of a competitive contract awarded to Data Tecnica International LLC by the National Institutes of Health to support open science research. M.A.N. also currently serves as an advisor for Clover Therapeutics and Neuron23 Inc.
USA	Naomi	Louie	nlouie@michaeljfox.org	The Michael J. Fox Foundation for Parkinson's Research	New York	New York	Nothing to declare
USA	Niccolò Emanuele	Mencacci	niccolo.mencacci@northwestern.edu	Northwestern University	Evanston	Illinois	Nothing to declare
USA	Roger	Albin	ralbin@med.umich.edu	Universit of Michigan	Ann Arbor	Michigan	P50NS123067; Parkinson's Foundation
USA	Roy	Alcalay	rna2104@cumc.columbia.edu	Columbia University	New York	New York	Dr. Alcalay is funded by the Micharl J. Fox Foundation and the Parkinson’s Foundation. He received consultation fees from Avrobio, Caraway, GSK, Merck, Sanofi, Ono Therapeutics and Takeda
USA	Ruth	Walker	ruth.walker@mssm.edu	James J. Peters Veterans Affairs Medical Center	New York	New York	Research funding from the Department of Veterans Affairs (CSRD Merit Award CX002342), consulted for Teladoc, Inc. and received an honorarium from New York University (NYU) Medical Center.
USA	Sohini	Chowdhury	schowdhury@michaeljfox.org	The Michael J. Fox Foundation for Parkinson's Research	New York	New York	Nothing to declare
USA	Sonya	Dumanis	sdumanis@parkinsonsroadmap.org	Aligning Science Across Parkinson's	Washington	Washington	Nothing to declare
USA	Steven	Lubbe	steven.lubbe@northwestern.edu	Northwestern University	Chicago	Illinois	Nothing to declare
USA	Tao	Xie	txie@bsd.uchicago.edu	University of Chicago	Chicago	Illinois	Nothing to declare
USA	Tatiana	Foroud	tforoud@iu.edu	Indiana University School of Medicine	Indianapolis	Indiana	The Michael J. Fox Foundation for Parkinson's Research
USA	Thomas	Beach	thomas.beach@bannerhealth.com	Sun Health Research Institution	Sun City	Arizona	Banner Sun Health Research Institute Brain and Body Donation Program of Sun City, Arizona for the provision of human biological materials. The Brain and Body Donation Program has been supported by the National Institute of Neurological Disorders and Stroke (U24NS072026 National Brain and Tissue Resource for Parkinson’s Disease and Related Disorders), the National Institute on Aging (P30 AG19610 and P30AG072980, Arizona Alzheimer’s Disease Center), the Arizona Department of Health Services (contract 211002, Arizona Alzheimer’s Research Center), the Arizona Biomedical Research Commission (contracts 4001, 0011, 05-901 and 1001 to the Arizona Parkinson's Disease Consortium) and the Michael J. Fox Foundation for Parkinson’s Research
USA	Todd	Sherer	tsherer@michaeljfox.org	The Michael J Fox Foundation for Parkinson's Research	New York	New York	Nothing to declare
USA	Dana	Lewis	dlewis@parkinsonsroadmap.org	Aligning Science Across Parkinson's	Baltimore	Maryland	Nothing to declare
USA	Shreya	Menon	shreya.menon@gladstone.ucsf.edu	Gladstone Institutes	San Francisco	California	Nothing to declare
USA	Melissa	Nirenberg	melissa.nirenberg@gmail.com	Icahn School of Medicine at Mount Sinai	New York	New York	Nothing to declare
USA	Spencer	Grant	spencer.grant@nih.gov	National Institutes of Health	Bethesda	Maryland	Nothing to declare
USA	Shannon	Ballard	shannon@datatecnica.com	Data Tecnica	Bethesda	Maryland	S.B.’s participation in this project was part of a competitive contract awarded to Data Tecnica International LLC by the National Institutes of Health to support open science research.
USA	Chad	Shaw	cashaw@bcm.edu	Baylor College of Medicine	Houston	Texas	Nothing to declare
USA	Sidra	Aslam	sidra.aslam@bannerhealth.com	Banner Health	Phoenix	Arizona	Nothing to declare
USA	Devin	Sharp	dsnyder@aligningscience.com	Aligning Science Across Parkinson's	Vancouver	British Columbia	Nothing to declare
USA	Rachel	Saunders-Pullman	rachel.saunders-pullman@mountsinai.org	Icahn School of Medicine at Mount Sinai	New York	New York	Nothing to declare
USA	Michiko Kimura	Bruno	michikobruno@gmail.com	The Queen's Medical Center	Honolulu	Hawaii	Nothing to declare
USA	Matt	Farrer	m.farrer@ufl.edu	University of Florida College of Medicine	Gainesville	Florida	Nothing to declare
USA	Haydeh	Payami	haydehpayami@uabmc.edu	The University of Alabama at Birmingham Heersink School of Medicine	Birmingham	Alabama	Nothing to declare
USA	Ryan	Pfingst	rpfingst@michaeljfox.org	The Michael J Fox Foundation	New York	New York	Nothing to declare
USA	James B	Leverenz	leverej@ccf.org	Cleveland Clinic	Cleveland	Ohio	Nothing to declare
USA	Elizabeth	Disbrow	elizabeth.disbrow@lsuhs.edu	LSU Health Shreveport	Shreveport	Louisiana	Nothing to declare
USA	Debi	Brooks	dbrooks@michaeljfox.org	The Michael J Fox Foundation	New York	New York	Nothing to declare
USA	Randy	Schekman	rschekman@parkinsonsroadmap.org	University of California, Berkeley	Berkeley	California	Nothing to declare
USA	Un	Kang	un.kang@nyulangone.org	NYU Grossman School of Medicine	New York	New York	Nothing to declare
USA	Zbigniew K.	Wszolek	wszolek.zbigniew@mayo.edu	Mayo Clinic College of Medicine	Rochester	Minnesota	Nothing to declare
USA	Cyrus	Zabetian	zabetian@uw.edu	VA Puget Sound Health Care System	Seattle	Washington	Nothing to declare
USA	Zach	Chaney	zchaney@michaeljfox.org	The Michael J Fox Foundation	New York	New York	Nothing to declare
USA	Christine	Swanson-Fischer	christine.swanson-fischer@nih.gov	National Institutes of Health	Rockville	Maryland	Nothing to declare
USA	Conor	Hennessey	chennessey@michaeljfox.org	The Michael J Fox Foundation	New York	New York	Nothing to declare
USA	Cassandra	Barrett	cbarrett@michaeljfox.org	The Michael J Fox Foundation	New York	New York	Nothing to declare
USA	Beate	Ritz	britz@ucla.edu	University of California, Los Angeles	Los Angeles	California	Nothing to declare
USA	Bradley	Boeve	bboeve@mayo.edu	Mayo Clinic	Rochester	Minnesota	Nothing to declare
USA	Ashley	Rawls	ashley.rawls@neurology.ufl.edu	University of Florida College of Medicine	Gainesville	Florida	Nothing to declare
USA	Holly A.	Shill	holly.shill@commonspirit.org	Barrow Neurological Institute	Phoenix	Arizona	Nothing to declare
USA	Erika	Driver-Dunckley	driverdunckley.erika@mayo.edu	Mayo Clinic AZ	Scottsdale	Arizona	Nothing to declare
USA	Bruce A.	Chase	bruce.chase@endeavorhealth.org	Endeavor Health (formerly NorthShore University Health System)	Skokie	Illinois	Nothing to declare
USA	Mahesh	Padmanaban	mpadmanaban@uchicagomedicine.org	University of Chicago	Chicago	Illinois	Nothing to declare
USA	Thiago Peixoto	Leal	peixott@ccf.org	Cleveland Clinic	Cleveland	Ohio	Thiago Peixoto Leal is supported by the National Institutes of Health (NIH) grant R01 1R01NS112499-01A1 and Veterans Affair Puget Sound Healthcare System grant 5I01ABX005978-2
USA	Owen A.	Ross	ross.owen@mayo.edu	Mayo Clinic	Jacksonville	Florida	Nothing to declare
USA	Michael	Rose	michael.rose@osumc.edu	The Ohio State University Medical Center	Columbus	Ohio	Nothing to declare
USA	Ariane	Park	ariane.park@osumc.edu	The Ohio State University Medical Center	Columbus	Ohio	I have received grants or contracts from the Parkinson's Foundation, Michael J. Fox Foundation, Parkinson Study Group and honoraria for consultancy from Cerevel.
USA	Victoria	Klee	victoria.klee@osumc.edu	The Ohio State University	Columbus	Ohio	Nothing to declare
USA	James C.	Beck	jbeck@parkinson.org	Parkinson's Foundation	New York	New York	Nothing to declare
USA	Suzanne	Judd	sejudd@uab.edu	UAB	Birmingham	Alabama	Nothing to declare
USA	Daniel	Weintraub	daniel.weintraub@pennmedicine.upenn.edu	U. Pennsylvania	Philadelphia	Pennsylvania	Nothing to declare
USA	Vikas	Kotagal	vikaskot@med.umich.edu	University of Michigan	Ann Arbor	Michigan	Nothing to declare
USA	Nicolaas I.	Bohnen	nbohnen@med.umich.edu	University of Michigan	Ann Arbor	Michigan	Nothing to declare
USA	Prabesh	Kanel	prabeshk@med.umich.edu	University of Michigan	Ann Arbor	Michigan	Nothing to declare
USA	Chatkaew	Pongmala	pchatkae@med.umich.edu	University of Michigan	Ann Arbor	Michigan	Nothing to declare
USA	Erin	Williams	erin.williams@vai.org	Van Andel Institute	Grand Rapids	Michigan	Nothing to declare
USA	Audrey	Strongosky	strongosky.audrey@mayo.edu	Mayo Clinic Florida	Jacksonville	Florida	Nothing to declare
USA	Michael	Henderson	michael.henderson@vai.org	Van Andel Institute	Grand Rapids	Michigan	Nothing to declare
USA	Daniel C.	Rohrer	dan.rohrer@vai.org	Van Andel Institute	Grand Rapids	Michigan	Nothing to declare
USA	Alexander	Blanski	alex.blanski@vai.org	Van Andel Research Institute	Grand Rapids	Michigan	Nothing to declare
USA	Christina	Missler	christina.missler@vai.org	Van Andel Institute	Grand Rapids	Michigan	Nothing to declare
USA	Alyssa	Johansson	alyssa.johansson@vai.org	Van Andel Institute	Grand Rapids	Michigan	Nothing to declare
USA	Felipe	Duarte-Zambrano	felipe.dz.101@gmail.com	Cleveland Clinic	Cleveland	Ohio	Nothing to declare
USA	Gist	Croft	gcroft@nyscf.org	The New York Stem Cell Foundation	New York	New York	Nothing to declare
USA	Lisa	Voltolina	lvoltolina@nyscf.org	New York Stem Cell Foundation Reseach Institute	New York	New York	Nothing to declare
USA	Whitley	Aamodt	whitley.aamodt@pennmedicine.upenn.edu	University of Pennsylvania	Philadelphia	Pennsylvania	Nothing to declare
USA	Stewart A	Factor	sfactor@emory.edu	Emory University	Atlanta	Georgia	Nothing to declare
USA	Alberto J.	Espay	alberto.espay@uc.edu	University of Cincinnati	Cincinnati	Ohio	Nothing to declare
USA	Nabila	Dahodwala	nabila.dahodwala@gmail.com	University of Pennsyvlania	Philadelphia	Pennsylvania	Nothing to declare
USA	Chantale	Branson	cbranson@msm.edu	Morehouse School of Medicine	Atlanta	Georgia	Nothing to declare
USA	Emily	Hill	hill2e9@ucmail.uc.edu	University of Cincinnati	Cincinnati	Ohio	Nothing to declare
USA	Krutika	Patel	krutika.patel.co@gmail.com	New York Stem Cell Foundation	Denver	Colorado	Nothing to declare
USA	Shyamal	Mehta	mehta.shyamal@mayo.edu	Mayo Clinic, Arizona	Scottsdale	Arizona	Nothing to declare
USA	Emily	Waldo	waldoe@ccf.org	Cleveland Clinic	Cleveland	Ohio	Nothing to declare
USA	Miguel Inca	Martinez	incam@ccf.org	Cleveland Clinic Foundation	Cleveland	Ohio	Nothing to declare
USA	Anne-Marie	Wills	awills@mgh.harvard.edu	Massachusetts General Hospital	Boston	Massachusetts	Nothing to declare
USA	Ejaz A.	Shamim	ejaz.a.shamim@kp.org	Kaiser Permanente, MidAtlantic Permanente Research Institute	Washington	Washington	Nothing to declare
USA	Charles H.	Adler	cadler@mayo.edu	Mayo Clinic College of Medicine, Mayo Clinic Arizona	Scottsdale	Arizona	Nothing to declare
USA	Ileana	Lorenzini	ileana.lorenzini@bannerhealth.com	Banner Sun Health Research Institute	Sun City	Arizona	Nothing to declare
USA	Peter	Heutink	peter@gp2.org	Global Parkinson’s Genetics Program (GP2)	Pacifica	California	Nothing to declare
USA	Bernabé	Bustos	bernabe.bustos@northwestern.edu	Northwestern University Feinberg School of Medicine	Chicago	Illinois	Nothing to declare
USA	Shalini	Padmanabhan	spadmanabhan@michaeljfox.org	Michael J. Fox Foundation	New York City	New York	Nothing to declare
USA	Serena	Fong	sfong@michaeljfox.org	Michael J. Fox Foundation	New York City	New York	Nothing to declare
USA	Vidhu	Agarwal	mail2vidhu.alld@gmail.com	National Institute of Health	Bethesda	Maryland	Nothing to declare
USA	Nicole	Kuznetsov	nicole.kuznetsov@nih.gov	National Institute of Health	Bethesda	Maryland	Nothing to declare
USA	Lietsel	Jones	lietsel@datatecnica.com	Data Tecnica International	Bethesda	Maryland	Nothing to declare
USA	Julia	Staisch	julia.staisch@ochsner.org	Ochsner Clinic Foundation	New Orleans	Louisiana	Nothing to declare
USA	Camilla	Kilbane	camilla.kilbane@uhhospitals.org	University Hospitals Cleveland Medical Center	Cleveland	Ohio	Nothing to declare
USA	Erin Furr	Stimming	erin.e.furr@uth.tmc.edu	The University of Texas Health Science Center at Houston	Houston	Texas	Nothing to declare
USA	Scott	Norris	norriss@wustl.edu	Washington University in St. Louis	St. Louis	Missouri	Nothing to declare
USA	Erica	Bell	erica.bell@osumc.edu	The Ohio State University Medical Center	Columbus	Ohio	Nothing to declare
USA	Natalia	Chunga	natalia.chunga@lsuhs.edu	Louisiana State University Health Sciences Center at Shreveport	Shreveport	Louisiana	Nothing to declare
USA	Mohamed	Elkasaby	mohamed.elkasaby@uhhospitals.org	University Hospitals Cleveland Medical Center/Case Western Reserve University	Cleveland	Ohio	Nothing to declare
USA	Shivika	Chandra	shivika.chandra@uth.tmc.edu	UTHealth-Houston	Houston	Texas	Nothing to declare
USA	Erin	Foster	erfoster@wustl.edu	Washington University School of Medicine	St. Louis	Missouri	Nothing to declare
USA	Vanessa	Hinson	hinsonvk@musc.edu	MUSC	Charleston	South Carolina	Nothing to declare
USA	Andrew Nader	AMeri	ameri@musc.edu	MUSC	Charleston	South Carolina	Nothing to declare
USA	John	Crary	jfcrary@me.com	Icahn School of Medicine at Mount Sinai	New York	New York	Nothing to declare
USA	James F.	Morley	james.morley@va.gov	Crescenz VA Medical Center	Philadelphia	Pennsylvania	Nothing to declare
USA	Oswaldo	Lorenzo-Betancor	olorenzo@uw.edu	Veterans Affairs Puget Sound Healthcare System	Seattle	Washington	Nothing to declare
USA	Robert L White,	III	whiter@wustl.edu	St, Louis VA Health Care System	St. Louis	Missouri	Nothing to declare
USA	Jeanne Shalwitz	Feuerstein	jeanne.feuerstein@cuanschutz.edu	Rocky Mountain regional VAMC	Aurora	Colorado	Nothing to declare
USA	Fariha	Jamal	fariha.jamal@va.gov	Michael E. DeBakey VA Medical center/Baylor College of Medicine	Houston	Texas	Nothing to declare
USA	Shannon M.	Sullivan	sull0401@umn.edu	University of Minnesota	Minneapolis	Minnesota	Nothing to declare
USA	Sandra L	Kletel	sandra.kletzel@va.gov	Edward Hines Jr. VA Hospital	Hines	Illinois	Nothing to declare
USA	Meagen	Salinas	msalinas@kumarneuro.com	Rocky Mountain Movement Disorders Center	Englewood	Colorado	Consultant for Lundbeck, Abbott, and CalaTaps. speaker for TEVA, Acadia, Abbvie,
USA	Christine	Cooper	christinecooper@gmail.com	Ralph H Johnson VA Medical Center	Charleston	South Carolina	Nothing to declare
USA	Natalia P.	Rocha	natalia.pessoarocha@uth.tmc.edu	The University of Texas Health Science Center at Houston	Houston	Texas	Nothing to declare
USA	Luc R.	Desnoyers	luc.desnoyers@neuron23.com	Neuron23	South San Francisco	California	I am and employe of Neuron23
USA	Shannon	Kilgore	skilgore@me.com	VA Palo Alto	Palo Alto	California	Nothing to declare
USA	Adrienne M.	Keener	adrienne.keener@va.gov	VA Southwest PADRECC and UCLA	Los Angeles, CA	California	Nothing to declare
USA	Dana	Sugar	dana.sugar@va.gov	Raymond G Murphy VAMC	Albuquerque	New Mexico	Nothing to declare
USA	Kalea	Colletta	kcolle2@gmail.com	Edward Hines Jr. VA Hospital	Hines, IL	Illinois	Nothing to declare
USA	Roshni Abee	Patel	roshni.patel1@va.gov	Jesse Brown VA Medical Center	Chicago	Illinois	Nothing to declare
USA	Brandon R	Barton	brandon.barton@va.gov	Jesse Brown VA/Rush University Medical Center	Chicago	Illinois	Nothing to declare
USA	Joseph F.	Quinn	quinnj@ohsu.edu	Oregon Health and Sciences University	Portland, OR	Oregon	Nothing to declare
USA	Christopher W.	Hess	christopher.hess@neurology.ufl.edu	Malcom Randall VA Medical Center	Gainesville, FL	Florida	Nothing to declare
USA	Vikas	Singh	vikas.singh3@va.gov	Kansas City VA Medical Center	Kansas City	Missouri	Nothing to declare
USA	Sarah Pirio	Richardson	sarah.pirio-richardson@va.gov	New Mexico VA Health Care System	Albuquerque	New Mexico	Nothing to declare
USA	Joann	Harnar	joann.harnar@va.gov	NMVAHCS	Albuquerque	New Mexico	Nothing to declare
USA	Vibhash	Sharma	vibhash.sharma@utsouthwestern.edu	UT Southwestern Medical Center	Dallas	Texas	Nothing to declare
USA	Kurt	Farrell	kurt.farrell@mssm.edu	Icahn School of Medicine at Mount Sinai	New York	New York	Nothing to declare
USA	Karin	Mente	kpm62@case.edu	Louis Stokes Cleveland VA; Case Western Reserve University	Cleveland	Ohio	Nothing to declare
USA	Shannon M.	Kilgore	skilgore@me.com	VA Palo Alto HCS	Palo Alto	California	Nothing to declare
USA	Amanda	Schneeweis	amanda@gp2.org	Global Parkinson’s Genetics Program (GP2)	Chicago	Illinois	Nothing to declare
USA	Kali	Burke	kali@gp2.org	Global Parkinson’s Genetics Program (GP2)	Buffalo	New York	Nothing to declare
USA	Brooke E.	Hjelm	brooke@gp2.org	Global Parkinson’s Genetics Program (GP2)	Long Beach	California	Nothing to declare
USA	Sheila Nanaama	Yeboah	sheila.yeboah15@gmail.com	National Institute on Aging	Bethesda	Maryland	Nothing to declare
Vietnam	Duan	Nguyen	ndduan@huemed-univ.edu.vn	Hue University	Huế		Nothing to declare
Vietnam	Toan	Nguyen	toan_joseph@yahoo.com	Hue University	Huế		Nothing to declare
Vietnam	NguyễN Thái Thuỳ	Ngân	tngan1105@gmail.com	University Medical Center, Ho Chi Minh City	Ho Chi Minh		Nothing to declare
Vietnam	Ha Ngoc Le	Uyen	uyen.hnl@umc.edu.vn	University Medical Center Ho Chi Minh city	Ho Chi Minh		Nothing to declare
Vietnam	Tai Ngoc	Tran	tai.tn@umc.edu.vn	University Medical Center HCMC	Ho Chi Minh		Nothing to declare
Vietnam	Khang	Vo	khang.vnc@umc.edu.vn	University Medical Center	Ho Chi Minh		Nothing to declare
Vietnam	Vinh Thanh	Nguyen	thanh.nv5@umc.edu.vn	University Medical Center Ho Chi Minh City	Ho Chi Minh		Nothing to declare
Vietnam	Lam Hoang	Son	thankinh@umc.edu.vn	University Medical Center Ho Chi Minh City	Ho Chi Minh City		Nothing to declare
Zambia	Masharip	Atadzhanov	masharip.atadzhanov@gmail.com	University of Zambia	Lusaka		Nothing to declare

### Sheet: NS-PARK Consortium
Full Name	e-mail	Institution	City	Country
Silvia DI LEGGE	sdilegge@ch-aix.fr	Centre Hospitalier du Pays d’Aix	Aix-en-Provence	France
Lucy FAMER	lfamer@ch-aix.fr	Centre Hospitalier du Pays d’Aix	Aix-en-Provence	France
Melissa TIR	Tir.Melissa@chu-amiens.fr	Centre Hospitalier Universitaire Amiens site sud	Amiens	France
Mickael AUBIGNAT	Aubignat.Mickael@chu-amiens.fr	Centre Hospitalier Universitaire Amiens site sud	Amiens	France
Astrid CAUSEL	Causel.Astrid@chu-amiens.fr	Centre Hospitalier Universitaire Amiens site sud	Amiens	France
Lydie ROMEO	CoordinationPlanParkinson@chu-amiens.fr	Centre Hospitalier Universitaire Amiens site sud	Amiens	France
Constance BISSESSUR	CoordinationPlanParkinson@chu-amiens.fr	Centre Hospitalier Universitaire Amiens site sud	Amiens	France
Bertrand DEGOS	bertrand.degos@aphp.fr	Hopital Avicenne, AP-HP	Bobigny	France
Marie MONGIN	marie.mongin@aphp.fr	Hopital Avicenne, AP-HP	Bobigny	France
Arnaud LAPOSTOLLE	arnaud.lapostolle@aphp.fr	Hopital Avicenne, AP-HP	Bobigny	France
Lucie BRACCAGNI	lucie.braccagni@aphp.fr	Hopital Avicenne, AP-HP	Bobigny	France
Hiba SIFAOUI	hiba.sifaoui@aphp.fr	Hopital Avicenne, AP-HP	Bobigny	France
Juliette PALISSON	juliette.palisson@aphp.fr	Hopital Avicenne, AP-HP	Bobigny	France
Kenza BENRAHMOUNE IDRISSI	kenza.benrahmouneidrissi@aphp.fr	Hopital Avicenne, AP-HP	Bobigny	France
Thierry MOULIN	Thierry.moulin@univ-fcomte.fr	Centre Hospitalier Regional Universitaire Jean Minjoz	Besançon	France
Matthieu BEREAU	mbereau@chu-besancon.fr	Centre Hospitalier Regional Universitaire Jean Minjoz	Besançon	France
Gautier CLEMENT	g1clement@chu-besancon.fr	Centre Hospitalier Regional Universitaire Jean Minjoz	Besançon	France
Audace CURE-MARTIN	acure@chu-besancon.fr	Centre Hospitalier Regional Universitaire Jean Minjoz	Besançon	France
Wassilios MEISSNER	wassilios.meissner@u-bordeaux.fr	Centre Hospitalier Universitaire de Bordeaux	Bordeaux	France
Alexandra FOUBERT-SAMIER	alexandra.samier-foubert@u-bordeaux.fr	Centre Hospitalier Universitaire de Bordeaux	Bordeaux	France
Brice LAURENS	neuro.blaurens@gmail.com	Centre Hospitalier Universitaire de Bordeaux	Bordeaux	France
Sylvain VERGNET	sylvain.vergnet@chu-bordeaux.fr	Centre Hospitalier Universitaire de Bordeaux	Bordeaux	France
Thomas BORAUD	thomas.boraud@u-bordeaux.fr	Centre Hospitalier Universitaire de Bordeaux	Bordeaux	France
David BENDETOWICZ	david.bendetowicz@chu-bordeaux.fr	Centre Hospitalier Universitaire de Bordeaux	Bordeaux	France
Jade SARRABERE	jade.sarrabere@chu-bordeaux.fr	Centre Hospitalier Universitaire de Bordeaux	Bordeaux	France
Dominique GUEHL	dominique.guehl@chu-bordeaux.fr	Centre Hospitalier Universitaire de Bordeaux	Bordeaux	France
Pierre BURBAUD	pierre.burbaud@chu-bordeaux.fr	Centre Hospitalier Universitaire de Bordeaux	Bordeaux	France
Edouard COURTIN	edouard.courtin@chu-bordeaux.fr	Centre Hospitalier Universitaire de Bordeaux	Bordeaux	France
Sandrine DUPOUY	sandrine.dupouy@chu-bordeaux.fr	Centre Hospitalier Universitaire de Bordeaux	Bordeaux	France
Sandrine VILLARS	sandrine.villars@chu-bordeaux.fr	Centre Hospitalier Universitaire de Bordeaux	Bordeaux	France
Wei-Ho LAI	wei-ho.lai@chu-bordeaux.fr	Centre Hospitalier Universitaire de Bordeaux	Bordeaux	France
Claire THIRIEZ	thiriez-c@chu-caen.fr	Centre Hospitalier Regional Universitaire Caen	Caen	France
Paul-Alexandre PFEIFFER	pfeiffer-pa@chu-caen.fr	Centre Hospitalier Regional Universitaire Caen	Caen	France
Gilles DEFER	defer-gi@chu-caen.fr	Centre Hospitalier Regional Universitaire Caen	Caen	France
Rachida BARI	bari-r@chu-caen.fr	Centre Hospitalier Regional Universitaire Caen	Caen	France
Damien CHEVANNE	chevanne-d@chu-caen.fr	Centre Hospitalier Regional Universitaire Caen	Caen	France
Ana MARQUES	ar_marques@chu-clermontferrand.fr	Centre Hospitalier Universitaire Gabriel Montpied	Clermont-Ferrand	France
Bérengère DEBILLY	ar_marques@chu-clermontferrand.fr	Centre Hospitalier Universitaire Gabriel Montpied	Clermont-Ferrand	France
Philippe DEROST	bdebilly@chu-clermontferrand.fr	Centre Hospitalier Universitaire Gabriel Montpied	Clermont-Ferrand	France
Charlotte BEAL	pderost@chu-clermontferrand.fr	Centre Hospitalier Universitaire Gabriel Montpied	Clermont-Ferrand	France
Elodie DURAND	c_beal@chu-clermontferrand.fr	Centre Hospitalier Universitaire Gabriel Montpied	Clermont-Ferrand	France
Isabelle RIEU	edurand2@chu-clermontferrand.fr	Centre Hospitalier Universitaire Gabriel Montpied	Clermont-Ferrand	France
Stephane BERNARD	irieu@chu-clermontferrand.fr	Centre Hospitalier Universitaire Gabriel Montpied	Clermont-Ferrand	France
Corinne GARSAULT	s_bernard@chu-clermontferrand.fr	Centre Hospitalier Universitaire Gabriel Montpied	Clermont-Ferrand	France
Nathalie MEUNIER	cgarsault@chu-clermontferrand.fr	Centre Hospitalier Universitaire Gabriel Montpied	Clermont-Ferrand	France
Philippe REMY	nmeunier@chu-clermontferrand.fr	Centre Hospitalier Universitaire Henri Mondor, AP-HP	Créteil	France
Hayet SALHI	hayet.salhi@aphp.fr	Centre Hospitalier Universitaire Henri Mondor, AP-HP	Créteil	France
Alice DORMEUIL	alice.dormeuil@aphp.fr	Centre Hospitalier Universitaire Henri Mondor, AP-HP	Créteil	France
Aimée PETIT	aimee.petit@aphp.fr	Centre Hospitalier Universitaire Henri Mondor, AP-HP	Créteil	France
Alban GRAVIER	alban.gravier@aphp.fr	Centre Hospitalier Universitaire Henri Mondor, AP-HP	Créteil	France
Alexia CRESSON	alexia.cresson@aphp.fr	Centre Hospitalier Universitaire Henri Mondor, AP-HP	Créteil	France
Marine SGARD	marine.sgard@aphp.fr	Centre Hospitalier Universitaire Henri Mondor, AP-HP	Créteil	France
Marie DREANO	marie.dreano@aphp.fr	Centre Hospitalier Universitaire Henri Mondor, AP-HP	Créteil	France
Justine MONTILLOT	justine.montillot@aphp.fr	Centre Hospitalier Universitaire Henri Mondor, AP-HP	Créteil	France
Renaud MASSART	rmassart.pro@ik.me	Centre Hospitalier Universitaire Henri Mondor, AP-HP	Créteil	France
Gwendoline DUPONT	gwendoline.dupont@chu-dijon.fr	Centre Hospitalier Regional Universitaire Dijon Bourgogne	Dijon	France
Vincent SCHNEIDER	vincent.schneider@chu-dijon.fr	Centre Hospitalier Regional Universitaire Dijon Bourgogne	Dijon	France
Lucie GARNIER	lucie.garnier@chu-dijon.fr	Centre Hospitalier Regional Universitaire Dijon Bourgogne	Dijon	France
Pascale GREBENT	pascale.grebent@chu-dijon.fr	Centre Hospitalier Regional Universitaire Dijon Bourgogne	Dijon	France
Elena MORO	emoro@chu-grenoble.fr	Centre Hospitalier Universitaire Grenoble	Grenoble	France
Pierre PELISSIER	ppelissier@chu-grenoble.fr	Centre Hospitalier Universitaire Grenoble	Grenoble	France
Luc DEFEBVRE	Luc.DEFEBVRE@chu-lille.fr	Centre Hospitalier Regional Universitaire de Lille	Lille	France
Nicolas CARRIERE	Nicolas.CARRIERE@chu-lille.fr	Centre Hospitalier Regional Universitaire de Lille	Lille	France
Valérie SANTRAINE	Valerie.SANTRAINE@chu-lille.fr	Centre Hospitalier Regional Universitaire de Lille	Lille	France
Jean-Luc HOUETO	Jean-Luc.HOUETO@chu-limoges.fr	Centre Hospitalier Universitaire Dupuytren	Limoges	France
Olivier COLIN	OLIVIER.COLIN@chu-limoges.fr	Centre Hospitalier Universitaire Dupuytren	Limoges	France
Philippe COURATIER	Philippe.Couratier@chu-limoges.fr	Centre Hospitalier Universitaire Dupuytren	Limoges	France
Thomas GAUDIN	Thomas.GAUDIN@chu-limoges.fr	Centre Hospitalier Universitaire Dupuytren	Limoges	France
Pierre BOUTET	Pierre.Boutet@chu-limoges.fr	Centre Hospitalier Universitaire Dupuytren	Limoges	France
Cécile THUILIER	cecile.thuilier@chu-limoges.fr	Centre Hospitalier Universitaire Dupuytren	Limoges	France
Coralie CHALOT	coralie.chalot@chu-limoges.fr	Centre Hospitalier Universitaire Dupuytren	Limoges	France
Céline PREVOST	celine.prevost@chu-limoges.fr	Centre Hospitalier Universitaire Dupuytren	Limoges	France
Hélène VIDEAUD	Helene.Videaud@chu-limoges.fr	Centre Hospitalier Universitaire Dupuytren	Limoges	France
Justine PICUT	Justine.PICUT@chu-limoges.fr	Centre Hospitalier Universitaire Dupuytren	Limoges	France
Christian TARRADE	Christian.Tarrade@chu-limoges.fr	Centre Hospitalier Universitaire Dupuytren	Limoges	France
Stéphane THOBOIS	stephane.thobois@chu-lyon.fr	Hopital neurologique Pierre Wertheimer	Lyon	France
Chloé LAURENCIN	chloe.laurencin@chu-lyon.fr	Hopital neurologique Pierre Wertheimer	Lyon	France
Stephane PRANGE	stephane.prange@chu-lyon.fr	Hopital neurologique Pierre Wertheimer	Lyon	France
Paul JAULENT	paul.jaulent@chu-lyon.fr	Hopital neurologique Pierre Wertheimer	Lyon	France
Bruno PLUS	bruno.plus@chu-lyon.fr	Hopital neurologique Pierre Wertheimer	Lyon	France
Helene GERVAIS-BERNARD	h.gervais-bernard@cabinet-neurhone.fr	Hopital neurologique Pierre Wertheimer	Lyon	France
Catherine CAIRE	catherine.caire@chu-lyon.fr	Hopital neurologique Pierre Wertheimer	Lyon	France
Hélène MERLE	helene.merle@chu-lyon.fr	Hopital neurologique Pierre Wertheimer	Lyon	France
Elise METEREAU	elise.metereau@chu-lyon.fr	Hopital neurologique Pierre Wertheimer	Lyon	France
Mathilde MILLOT	mathilde.millot@chu-lyon.fr	Hopital neurologique Pierre Wertheimer	Lyon	France
Chloe BERNARDI	chloe.bernardi@chu-lyon.fr	Hopital neurologique Pierre Wertheimer	Lyon	France
Emilie FAVRE	emilie.favre@chu-lyon.fr	Hopital neurologique Pierre Wertheimer	Lyon	France
Adelaide JAULENT	ghe.cexpert-park@chu-lyon.fr	Hopital neurologique Pierre Wertheimer	Lyon	France
Jean-Philippe AZULAY	Jean-philippe.AZULAY@ap-hm.fr	Hopital de la Timone	Marseille	France
Alexandre EUSEBIO	Alexandre.EUSEBIO@ap-hm.fr	Hopital de la Timone	Marseille	France
Frédérique FLUCHERE	Frederique.FLUCHERE@ap-hm.fr	Hopital de la Timone	Marseille	France
Stephan GRIMALDI	STEPHAN.GRIMALDI@ap-hm.fr	Hopital de la Timone	Marseille	France
Valentin MIRA	Valentin.MIRA@ap-hm.fr	Hopital de la Timone	Marseille	France
Tatiana WITJAS	Tatiana.WITJAS@ap-hm.fr	Hopital de la Timone	Marseille	France
Laura MUNDLER	Laura.MUNDLER@ap-hm.fr	Hopital de la Timone	Marseille	France
Blandine DUFRESNE	Blandine.DUFRESNE@ap-hm.fr	Hopital de la Timone	Marseille	France
Eve BENCHETRIT	eve.benchetrit@ap-hm.fr	Hopital de la Timone	Marseille	France
Christian GENY	c-geny@chu-montpellier.fr	Centre Hospitalier Universitaire de Montpellier	Montpellier	France
Mahmoud CHARIF	m-charif@chu-montpellier.fr	Centre Hospitalier Universitaire de Montpellier	Montpellier	France
Ophelie FORSTER	o-forster@chu-montpellier.fr	Centre Hospitalier Universitaire de Montpellier	Montpellier	France
Alix DURAND	alix-durand@chu-montpellier.fr	Centre Hospitalier Universitaire de Montpellier	Montpellier	France
Pauline PRIN	p-prin@chu-montpellier.fr	Centre Hospitalier Universitaire de Montpellier	Montpellier	France
Valérie DRISS	v-driss@chu-montpellier.fr	Centre Hospitalier Universitaire de Montpellier	Montpellier	France
Alexia ARIFI	a-rossignol@chu-montpellier.fr	Centre Hospitalier Universitaire de Montpellier	Montpellier	France
Maura RODRIGUES	maura.rodrigues@chu-montpellier.fr	Centre Hospitalier Universitaire de Montpellier	Montpellier	France
Solène FRISMAND	s.frismand@chru-nancy.fr	Centre Hospitalier Universitaire de Nancy	Nancy	France
Lucie HOPES	L.HOPES@chru-nancy.fr	Centre Hospitalier Universitaire de Nancy	Nancy	France
Amory JARDEL	a.jardel@chru-nancy.fr	Centre Hospitalier Universitaire de Nancy	Nancy	France
Salome PUISIEUX	s.puisieux@chru-nancy.fr	Centre Hospitalier Universitaire de Nancy	Nancy	France
Guillemette CLEMENT	g.clement2@chru-nancy.fr	Centre Hospitalier Universitaire de Nancy	Nancy	France
Lili LE MONNIER	L.LEMONNIER@chru-nancy.fr	Centre Hospitalier Universitaire de Nancy	Nancy	France
Nathalie DUMONT	n.dumont@chru-nancy.fr	Centre Hospitalier Universitaire de Nancy	Nancy	France
Virginie BABLON	V.BABLON@chru-nancy.fr	Centre Hospitalier Universitaire de Nancy	Nancy	France
Anne-Gaëlle CORBILLE	ANNEGAELLE.CORBILLE@chu-nantes.fr	Centre Hospitalier de Nantes	Nantes	France
Philippe DAMIER	philippe.damier@chu-nantes.fr	Centre Hospitalier de Nantes	Nantes	France
Tiphaine ROUAUD	Tiphaine.ROUAUD@chu-nantes.fr	Centre Hospitalier de Nantes	Nantes	France
Pascal DERKINDEREN	pascal.derkinderen@chu-nantes.fr	Centre Hospitalier de Nantes	Nantes	France
Arthur LIONNET	arthur.lionnet@chu-nantes.fr	Centre Hospitalier de Nantes	Nantes	France
Adrien DE GUILHEM DE LATAILLADE	adrien.deguilhemdelataillade@chu-nantes.fr	Centre Hospitalier de Nantes	Nantes	France
Régis FRENAIS	regis.frenais@chu-nantes.fr	Centre Hospitalier de Nantes	Nantes	France
Caroline HERVE	caroline.herve@chu-nantes.fr	Centre Hospitalier de Nantes	Nantes	France
Christelle GUIMBER	christelle.guimber@chu-nantes.fr	Centre Hospitalier de Nantes	Nantes	France
Caroline GIORDANA	GIORDANA.C@chu-nice.fr	Centre Hospitalier Universitaire de Nice	Nice	France
Cosmin ALECU	alecu.c@chu-nice.fr	Centre Hospitalier Universitaire de Nice	Nice	France
Charlotte HERAUD	Heraud.c@chu-nice.fr	Centre Hospitalier Universitaire de Nice	Nice	France
Vanessa FERRIER	ferrier.v@chu-nice.fr	Centre Hospitalier Universitaire de Nice	Nice	France
Elodie DAVID	david.e2@chu-nice.fr	Centre Hospitalier Universitaire de Nice	Nice	France
Christina FAROUL	faroul.vc@chu-nice.fr	Centre Hospitalier Universitaire de Nice	Nice	France
Giovanni CASTELNOVO	Giovanni.castelnovo@chu-nimes.fr	Centre Hospitalier Universitaire de Nimes	Nîmes	France
Marie DE VERDAL	marie.deverdal@chu-nimes.fr	Centre Hospitalier Universitaire de Nimes	Nîmes	France
Leslie FRA	leslie.fra@chu-nimes.fr	Centre Hospitalier Universitaire de Nimes	Nîmes	France
Elsa FOUCARAN	Elsa.FOUCARAN@chu-nimes.fr	Centre Hospitalier Universitaire de Nimes	Nîmes	France
Fatima-Ezzahra ENNAJI	FatimaEzzahra.ENNAJI@chu-nimes.fr	Centre Hospitalier Universitaire de Nimes	Nîmes	France
Jean-Christophe CORVOL	jean-christophe.corvol@aphp.fr	Hopital Universitaire Pitie Salpetriere, AP-HP	Paris	France
Stephanie CARVALHO	stephanie.carvalho@icm-institute.org	Hopital Universitaire Pitie Salpetriere, AP-HP	Paris	France
Yajiththa RAJASEGARAM	yajiththa.selvarasa@icm-institute.org	Hopital Universitaire Pitie Salpetriere, AP-HP	Paris	France
Florence TUBACH	florence.tubach@aphp.fr	Hopital Universitaire Pitie Salpetriere, AP-HP	Paris	France
Yann DE RYCKE	yann.de-rycke@aphp.fr	Hopital Universitaire Pitie Salpetriere, AP-HP	Paris	France
Nathalie BERTILLE	nathalie.bertille@aphp.fr	Hopital Universitaire Pitie Salpetriere, AP-HP	Paris	France
David TAVEL	david.tavel@aphp.fr	Hopital Universitaire Pitie Salpetriere, AP-HP	Paris	France
Dounya METDAOUI	dounya.metdaoui@aphp.fr	Hopital Universitaire Pitie Salpetriere, AP-HP	Paris	France
Avigaelle ABITBOL	avigaelle.abitbol@icm-institute.org	Hopital Universitaire Pitie Salpetriere, AP-HP	Paris	France
Mathias ANTUNES	mathias.antunes@icm-institute.org	Hopital Universitaire Pitie Salpetriere, AP-HP	Paris	France
Alexis BRICE	alexis.brice@icm-institute.org	Hopital Universitaire Pitie Salpetriere, AP-HP	Paris	France
Suzanne LESAGE	suzanne.lesage@icm-institute.org	Hopital Universitaire Pitie Salpetriere, AP-HP	Paris	France
Christelle TESSSON	christelle.tesson@icm-institute.org	Hopital Universitaire Pitie Salpetriere, AP-HP	Paris	France
Fanny CASSE	fanny.casse@icm-institute.org	Hopital Universitaire Pitie Salpetriere, AP-HP	Paris	France
Mélanie FERRIEN	melanie.ferrien@icm-institute.org	Hopital Universitaire Pitie Salpetriere, AP-HP	Paris	France
Guillaume COGAN	guillaume.cogan@icm-institute.org	Hopital Universitaire Pitie Salpetriere, AP-HP	Paris	France
Lisa WELMENT	lisa.welment@icm-institute.org	Hopital Universitaire Pitie Salpetriere, AP-HP	Paris	France
Sylvie FORLANI	sylvie.forlani@icm-institute.org	Hopital Universitaire Pitie Salpetriere, AP-HP	Paris	France
Sophia LOIODICE	sophia.loiodice@icm-institute.org	Hopital Universitaire Pitie Salpetriere, AP-HP	Paris	France
Ludmila JORNEA	ludmila.jornea@icm-institute.org	Hopital Universitaire Pitie Salpetriere, AP-HP	Paris	France
Graziella MANGONE	graziella.mangone@icm-institute.org	Hopital Universitaire Pitie Salpetriere, AP-HP	Paris	France
Sara SAMBIN	sara.sambin@icm-institute.org	Hopital Universitaire Pitie Salpetriere, AP-HP	Paris	France
Aymeric LANORE	aymeric.lanore@icm-institute.org	Hopital Universitaire Pitie Salpetriere, AP-HP	Paris	France
Thomas COURTIN	thomas.courtin@icm-institute.org	Hopital Universitaire Pitie Salpetriere, AP-HP	Paris	France
Louise-Laure MARIANI	louise-laure.mariani@icm-institute.org	Hopital Universitaire Pitie Salpetriere, AP-HP	Paris	France
Fouad KHOURY	fouad.khoury@icm-institute.org	Hopital Universitaire Pitie Salpetriere, AP-HP	Paris	France
Poornima MENON	poornima.menon@icm-institute.org	Hopital Universitaire Pitie Salpetriere, AP-HP	Paris	France
Florence CORMIER-DEQUAIRE	florence.cormier@aphp.fr	Hopital Universitaire Pitie Salpetriere, AP-HP	Paris	France
Emmanuel FLAMAND-ROZE	emmanuel.flamand-roze@aphp.fr	Hopital Universitaire Pitie Salpetriere, AP-HP	Paris	France
David GRABLI	david.grabli@aphp.fr	Hopital Universitaire Pitie Salpetriere, AP-HP	Paris	France
Elodie HAINQUE	elodie.hainque@aphp.fr	Hopital Universitaire Pitie Salpetriere, AP-HP	Paris	France
Marie VIDHAILLET	marie.vidailhet@aphp.fr	Hopital Universitaire Pitie Salpetriere, AP-HP	Paris	France
Aurélie MENERET	aurelie.meneret@aphp.fr	Hopital Universitaire Pitie Salpetriere, AP-HP	Paris	France
Cécile DELORME	cecile.delorme@aphp.fr	Hopital Universitaire Pitie Salpetriere, AP-HP	Paris	France
Cendrine FOUCARD	cendrine.foucard@aphp.fr	Hopital Universitaire Pitie Salpetriere, AP-HP	Paris	France
Florian VON RAISON	florian.von-raison@aphp.fr	Hopital Universitaire Pitie Salpetriere, AP-HP	Paris	France
Alexis ELBAZ	alexis.elbaz@inserm.fr	Hopital Universitaire Pitie Salpetriere, AP-HP	Paris	France
Andreas HARTMANN	andreas.hartmann@aphp.fr	Hopital Universitaire Pitie Salpetriere, AP-HP	Paris	France
Vincent LECLERCQ	vincent.leclerc2@aphp.fr	Hopital Universitaire Pitie Salpetriere, AP-HP	Paris	France
Theodore SOULIER	theodore.soulier@icm-institute.org	Hopital Universitaire Pitie Salpetriere, AP-HP	Paris	France
Daniel TORRES	daniel.torres@icm-institute.org	Hopital Universitaire Pitie Salpetriere, AP-HP	Paris	France
Giulia COARELLI	giulia.coarelli@icm-institute.org	Hopital Universitaire Pitie Salpetriere, AP-HP	Paris	France
Giorgia QUERIN	giorgia.querin@aphp.fr	Hopital Universitaire Pitie Salpetriere, AP-HP	Paris	France
Fabien HAUW	fabien.hauw@aphp.fr	Hopital Universitaire Pitie Salpetriere, AP-HP	Paris	France
Margaux DUNOYER	margaux.dunoyer@aphp.fr	Hopital Universitaire Pitie Salpetriere, AP-HP	Paris	France
Jeremy BONETTO	jeremy.bonetto@icm-institute.org	Hopital Universitaire Pitie Salpetriere, AP-HP	Paris	France
Ryad LADGHEM-CHIKOUCHE	r.ladghemchikouche@icm-institute.org	Hopital Universitaire Pitie Salpetriere, AP-HP	Paris	France
Mickael LE	mickael.le@icm-institute.org	Hopital Universitaire Pitie Salpetriere, AP-HP	Paris	France
Sophie LIOT	sophie.liot@icm-institute.org	Hopital Universitaire Pitie Salpetriere, AP-HP	Paris	France
Sonia MESSAR	sonia.messar@icm-institute.org	Hopital Universitaire Pitie Salpetriere, AP-HP	Paris	France
Hamza SALAH	hamza.salah@aphp.fr	Hopital Universitaire Pitie Salpetriere, AP-HP	Paris	France
Amelie BERNARDO	amelie.bernardo@icm-institute.org	Hopital Universitaire Pitie Salpetriere, AP-HP	Paris	France
Naoual SERARI	naoual.serari@aphp.fr	Hopital Universitaire Pitie Salpetriere, AP-HP	Paris	France
Isabelle BENATRU	Isabelle.BENATRU@chu-poitiers.fr	Centre Hospitalier Universitaire de Poitiers	Poitiers	France
Solène ANSQUER	solene.ansquer@chu-poitiers.fr	Centre Hospitalier Universitaire de Poitiers	Poitiers	France
Emilie RABOIS	Emilie.RABOIS@chu-poitiers.fr	Centre Hospitalier Universitaire de Poitiers	Poitiers	France
Carole DAVID	carole.david@chu-poitiers.fr	Centre Hospitalier Universitaire de Poitiers	Poitiers	France
Zoe FOURNIER	Zoe.FOURNIER@chu-poitiers.fr	Centre Hospitalier Universitaire de Poitiers	Poitiers	France
Anne DOE DE MAINDREVILLE	adoedemaindreville@chu-reims.fr	Centre Hospitalier Universitaire de Reims	Reims	France
Guillaume CAREY	gcarey@chu-reims.fr	Centre Hospitalier Universitaire de Reims	Reims	France
Margaux BONNAIRE-VERDIER	margaux.bonnaire@chu-reims.fr	Centre Hospitalier Universitaire de Reims	Reims	France
Elise CHEVAILLIER	echevaillier@chu-reims.fr	Centre Hospitalier Universitaire de Reims	Reims	France
Sophie DRAPIER	Sophie.Drapier@chu-rennes.fr	Centre Hospitalier Regional Universitaire de Rennes	Rennes	France
Frederique LEH	Frederique.LEH@chu-rennes.fr	Centre Hospitalier Regional Universitaire de Rennes	Rennes	France
Marion LECLERCQ	Marion.LECLERCQ@chu-rennes.fr	Centre Hospitalier Regional Universitaire de Rennes	Rennes	France
Simon LAMY	Simon.LAMY@chu-rennes.fr	Centre Hospitalier Regional Universitaire de Rennes	Rennes	France
Françoise KESTENS	Francoise.KESTENS@chu-rennes.fr	Centre Hospitalier Regional Universitaire de Rennes	Rennes	France
Rozenn GOURHAN	rozenn.gourhan@chu-rennes.fr	Centre Hospitalier Regional Universitaire de Rennes	Rennes	France
Sandra LOPEZ-ALFARO	sandra.lopez.alfaro@chu-rennes.fr	Centre Hospitalier Regional Universitaire de Rennes	Rennes	France
Jean-François HOUVENAGHEL	Jeanfrancois.HOUVENAGHEL@chu-rennes.fr	Centre Hospitalier Regional Universitaire de Rennes	Rennes	France
Mélanie ALEXANDRE	melanie.alexandre@chu-rennes.fr	Centre Hospitalier Regional Universitaire de Rennes	Rennes	France
Christine BOURDONNAIS	christine.bourdonnais@chu-rennes.fr	Centre Hospitalier Regional Universitaire de Rennes	Rennes	France
David MALTETE	David.Maltete@chu-rouen.fr	Centre Hospitalier Universitaire de Rouen	Rouen	France
Guillaume COSTENTIN	Guillaume.Costentin@chu-rouen.fr	Centre Hospitalier Universitaire de Rouen	Rouen	France
Clemence HARDY	Clemence.Hardy@chu-rouen.fr	Centre Hospitalier Universitaire de Rouen	Rouen	France
Linda VERNON	parkinson@chu-rouen.fr	Centre Hospitalier Universitaire de Rouen	Rouen	France
Ahmed BOUMEDIENE	Ahmed.Boumediene@chu-rouen.fr	Centre Hospitalier Universitaire de Rouen	Rouen	France
Christine TRANCHANT	Christine.Tranchant@chru-strasbourg.fr	Hopitaux Universitaires de Strasbourg	Strasbourg	France
Mathieu ANHEIM	mathieu.anheim@chru-strasbourg.fr	Hopitaux Universitaires de Strasbourg	Strasbourg	France
Ouhaid LAGHA BOUKBIZA	ouhaid.boukbiza@chru-strasbourg.fr	Hopitaux Universitaires de Strasbourg	Strasbourg	France
Thomas WIRTH	thomas.wirth@chru-strasbourg.fr	Hopitaux Universitaires de Strasbourg	Strasbourg	France
Jimmy VOIRIN	jimmy.voirin@chru-strasbourg.fr	Hopitaux Universitaires de Strasbourg	Strasbourg	France
Marie des Neiges SANTIN	MarieDesNeiges.SANTIN@chru-strasbourg.fr	Hopitaux Universitaires de Strasbourg	Strasbourg	France
Thomas BOGDAN	thomas.bogdan@chru-strasbourg.fr	Hopitaux Universitaires de Strasbourg	Strasbourg	France
Hugo RUMMEL	hugo.rummel@chru-strasbourg.fr	Hopitaux Universitaires de Strasbourg	Strasbourg	France
Céline JULIE	celine.julie@chru-strasbourg.fr	Hopitaux Universitaires de Strasbourg	Strasbourg	France
Nadine LONGATO	nadine.longato@chru-strasbourg.fr	Hopitaux Universitaires de Strasbourg	Strasbourg	France
Clélie PHILLIPPS	clelie.phillipps@chru-strasbourg.fr	Hopitaux Universitaires de Strasbourg	Strasbourg	France
Anne Claire ANDRIES-ROS	anne-claire.andries-ros@chru-strasbourg.fr	Hopitaux Universitaires de Strasbourg	Strasbourg	France
Olivier RASCOL	olivier.rascol@univ-tlse3.fr	Centre Hospitalier Universitaire de Toulouse	Toulouse	France
Vanessa ROUSSEAU	rousseau.v@chu-toulouse.fr	Centre Hospitalier Universitaire de Toulouse	Toulouse	France
Samuel TESSIER	tessier.s@chu-toulouse.fr	Centre Hospitalier Universitaire de Toulouse	Toulouse	France
Paolo BASTOS	pauloandrediasbastos01@gmail.com	Centre Hospitalier Universitaire de Toulouse	Toulouse	France
Margherita FABBRI	margheritafabbrimd@gmail.com	Centre Hospitalier Universitaire de Toulouse	Toulouse	France
Fabienne ORY-MAGNE	ory.f@chu-toulouse.fr	Centre Hospitalier Universitaire de Toulouse	Toulouse	France
Christine BREFEL COURBON	brefel-courbon.c@chu-toulouse.fr	Centre Hospitalier Universitaire de Toulouse	Toulouse	France
Clemence LEUNG	leung.c@chu-toulouse.fr	Centre Hospitalier Universitaire de Toulouse	Toulouse	France
Hélène CATALA	helene.catala@inserm.fr	Centre Hospitalier Universitaire de Toulouse	Toulouse	France
Gabrielle SILL	gabrielle.sill@inserm.fr	Centre Hospitalier Universitaire de Toulouse	Toulouse	France
Raquel PINHEIRO BARBOSA	ana.r.barbosa@hotmail.com	Centre Hospitalier Universitaire de Toulouse	Toulouse	France
Stéphanie BRAS	stephanie.bras@inserm.fr	Centre Hospitalier Universitaire de Toulouse	Toulouse	France
Estelle HARROCH	harroch.e@chu-toulouse.fr	Centre Hospitalier Universitaire de Toulouse	Toulouse	France
Claudia GILLET	claudia.gillet@inserm.fr	Centre Hospitalier Universitaire de Toulouse	Toulouse	France
Yoan HERADES	yoan.herades@inserm.fr	Centre Hospitalier Universitaire de Toulouse	Toulouse	France
Eva CAMGRAND	camgrand.e@chu-toulouse.fr	Centre Hospitalier Universitaire de Toulouse	Toulouse	France
Iker VAQUERO ALBA	iker.vaquero-alba@inserm.fr	Centre Hospitalier Universitaire de Toulouse	France	CRA
Céline PEGOURIE	celine.pegourie@ext.inserm.fr	Centre Hospitalier Universitaire de Toulouse	France	CRA
